# Genome-wide Analysis of Rare Haplotypes Associated with Breast Cancer Risk: Discovery, Replication, and Generalizability Evaluation

**DOI:** 10.1101/2022.10.21.22281360

**Authors:** Fan Wang, Wonjong Moon, William Letsou, Yadav Sapkota, Zhaoming Wang, Cindy Im, Jessica L. Baedke, Leslie Robison, Yutaka Yasui

**Affiliations:** Department of Epidemiology and Cancer Control, St. Jude Children’s Research Hospital, Memphis, Tennessee 38105, USA; School of Public Health, University of Alberta, Edmonton, Alberta T6G 1C9, Canada

**Author notes:** **Corresponding authors** Fan Wang, Department of Epidemiology and Cancer Control, St. Jude Children’s Research Hospital, 262 Danny Thomas Place, Mail Stop 735, Memphis, TN 38105, USA. Yutaka Yasui, Department of Epidemiology and Cancer Control, St. Jude Children’s Research Hospital, 262 Danny Thomas Place, Mail Stop 735, Memphis, TN 38105, USA.

**Keywords:** Genome-wide association studies, Genetic interaction, Genetic heterogeneity, Rare variants

## Abstract

While numerous common variants have been linked to breast cancer (BCa) risk, they explain only partially the total BCa heritability. Inference from the Nordic population-based twin data indicates that rare high-risk loci are the chief determinant of BCa risk. Here, we use haplotypes, rather than single variants, to identify rare high-risk loci for BCa. With computationally phased genotypes from 181,034 white British women in the UK Biobank, we conducted a genome-wide haplotype-BCa association analysis using sliding windows of 5-500 consecutive array-genotyped variants. In the discovery stage, haplotype associations with BCa risk were evaluated retrospectively in the pre-study-enrollment portion of data including 5,487 BCa cases. BCa hazard ratios (HRs) for additive haplotypic effects were estimated using Cox regression. Our replication analysis included women free of BCa at enrollment, of whom 3,524 later developed BCa. This two-stage analysis detected 13 rare loci (frequency <1%), each associated with an appreciable BCa risk increase (discovery: HRs=2.84-6.10, P-value<5×10^−8^; replication: HRs=2.08-5.61, P-value<0.01). In contrast, the variants that formed these rare haplotypes individually exhibited much smaller effects. Functional annotation revealed extensive cis-regulatory DNA elements in BCa-related cells underlying the replicated rare haplotypes. Using phased, imputed genotypes from 30,064 cases and 25,282 controls in the DRIVE OncoArray case-control study, six of the 13 rare-loci associations proved generalizability (odds ratio estimates: 1.48-7.67, P-value<0.05). This study demonstrates the complementary advantage of utilizing rare haplotypes to capture novel risk loci and possible discoveries of more genetic elements contributing to BCa heritability once large, germline whole-genome sequencing data become available.

## Supplementary material for "Genome-wide Analysis of Rare Haplotypes Associated with Breast Cancer Risk: Discovery, Replication, and Generalizability Evaluation": Supplmental Tables

### Sheet: Table S2
Table S2. Results of 436 Haplotypes Conferring BCa Risk Identified by 2-stage Analysis of the UKBB Phased Data
Hits, the number of correlated haplotypes in the same risk locus. Lead_haplotype, lead haplotype was shown in the form of “Chromosome_index of the 1st variant_index of the last variant_index of haplotype in the same window" and defined as the one which showed the minimal Cox p-value in the UKBB combined analysis. W, length of haplotype and the number of consecutive genotyped variants. Frq 0 and Frq1 represent haplotype frequency (per 10,000 chromosome) in BCa-free women and BCa cases, respectively. HR, hazard ratio. SE, standard error of HR at log-scale. Pcox, p-value from Cox regression for HR=1.0 for the haplotype with age taken as the time axis, adjusting for ten principal components (PCs). EA, effect (or alternate) allele. EAF, effect allele frequency.
Haplotype Locus										Discovery Analysis					Replication Analysis					Combined Analysis					Best Variant on the Haplotype from GWAS using all UKBB women
Locus	Hits	Lead_haplotype	Haplotype	Chr	Start_hg19	End_hg19	W	Length_Kb	Type	Frq0	Frq1	HR	SE	Pcox	Frq0	Frq1	HR	SE	Pcox	Frq0	Frq1	HR	SE	Pcox	SNP	Pos	NEA	EA	EAF	HR	SE	Pcox	Cytoband	Effect	Genes
1	80	0	10_27791_27795.h2	10	123325158	123332577	5	7.42	Common	3163.34	2901.4	0.879994	0.021009	1.16486e-09	3168.88	2893.02	0.877868	0.0262552	7.00401e-07	3168.88	2898.12	0.879202	0.0164039	4.22255e-15	rs3750817	123332577	C	T	0.403245	0.84203	0.0154829	1.18489e-28	10q26.13	intronic	FGFR2
1	80	0	10_27791_27795.h1	10	123325158	123332577	5	7.42	Common	4420.58	4682.89	1.11164	0.0190758	2.8895e-08	4414.82	4702.04	1.121	0.0238319	1.64605e-06	4414.82	4690.38	1.11519	0.0148913	2.45508e-13	rs3750817	123332577	C	T	0.403245	0.84203	0.0154829	1.18489e-28	10q26.13	intronic	FGFR2
1	80	0	10_27792_27796.h1	10	123325538	123337335	5	11.798	Common	2660.43	3098.23	1.23526	0.020575	9.71657e-25	2650.4	3149.83	1.27158	0.0255907	6.09016e-21	2650.4	3118.41	1.2494	0.016036	7.76259e-44	rs2981579	123337335	A	G	0.594888	0.774223	0.0149403	9.19101e-66	10q26.13	intronic	FGFR2
1	80	0	10_27792_27796.h2	10	123325538	123337335	5	11.798	Common	3189.46	2918.72	0.877144	0.0209792	4.14939e-10	3195.18	2910.05	0.874401	0.026216	3.06161e-07	3195.18	2915.33	0.87605	0.0163804	6.54727e-16	rs2981579	123337335	A	G	0.594888	0.774223	0.0149403	9.19101e-66	10q26.13	intronic	FGFR2
1	80	0	10_27793_27797.h1	10	123325794	123337814	5	12.021	Common	2728.96	3161.11	1.22839	0.0204646	9.03072e-24	2718.47	3240.64	1.28022	0.0253962	2.30998e-22	2718.47	3192.21	1.24861	0.0159357	3.98672e-44	rs2981579	123337335	A	G	0.594888	0.774223	0.0149403	9.19101e-66	10q26.13	intronic	FGFR2
1	80	0	10_27793_27797.h2	10	123325794	123337814	5	12.021	Common	2770.31	2501.37	0.871452	0.0220819	4.6315e-10	2777.39	2424.8	0.831459	0.0278526	3.43119e-11	2777.39	2471.42	0.855532	0.0173028	1.92089e-19	rs2981579	123337335	A	G	0.594888	0.774223	0.0149403	9.19101e-66	10q26.13	intronic	FGFR2
1	80	0	10_27794_27798.h1	10	123328529	123338472	5	9.944	Common	3449.53	3993.07	1.25771	0.0194672	5.05342e-32	3436.72	4074.91	1.31217	0.02425	3.92144e-29	3436.72	4025.08	1.27889	0.0151817	4.79659e-59	rs2981579	123337335	A	G	0.594888	0.774223	0.0149403	9.19101e-66	10q26.13	intronic	FGFR2
1	80	0	10_27795_27799.h1	10	123332577	123340327	5	7.751	Common	3811.6	4394.02	1.26993	0.0192261	1.8224e-35	3797.72	4489.22	1.33011	0.0239806	1.24912e-32	3797.72	4431.25	1.29325	0.015001	7.12056e-66	rs2981579	123337335	A	G	0.594888	0.774223	0.0149403	9.19101e-66	10q26.13	intronic	FGFR2
1	80	0	10_27795_27799.h2	10	123332577	123340327	5	7.751	Common	2368.6	2140.51	0.880002	0.0233039	4.12546e-08	2375	2055.9	0.830116	0.0295306	2.88244e-10	2375	2107.42	0.860135	0.0182934	1.77908e-16	rs2981579	123337335	A	G	0.594888	0.774223	0.0149403	9.19101e-66	10q26.13	intronic	FGFR2
1	80	0	10_27796_27800.h1	10	123337335	123340824	5	3.49	Common	3825.39	4414.98	1.27302	0.0192197	3.51711e-36	3811.41	4507.66	1.33246	0.0239773	5.06188e-33	3811.41	4451.23	1.29609	0.0149972	5.29772e-67	rs2981579	123337335	A	G	0.594888	0.774223	0.0149403	9.19101e-66	10q26.13	intronic	FGFR2
1	80	0	10_27796_27800.h2	10	123337335	123340824	5	3.49	Common	3763.04	3394.39	0.855277	0.0201631	8.95505e-15	3771.82	3334.28	0.82553	0.0253087	3.57357e-14	3771.82	3370.88	0.843363	0.015771	3.36794e-27	rs2981579	123337335	A	G	0.594888	0.774223	0.0149403	9.19101e-66	10q26.13	intronic	FGFR2
1	80	0	10_27797_27801.h1	10	123337814	123346116	5	8.303	Common	3711.31	4298.34	1.27501	0.0192723	1.94983e-36	3697.47	4387.06	1.33213	0.024039	8.29583e-33	3697.47	4333.04	1.29715	0.0150375	4.58765e-67	rs2981575	123346116	G	A	0.605798	0.77335	0.0149654	4.12355e-66	10q26.13	intronic	FGFR2
1	80	0	10_27797_27801.h2	10	123337814	123346116	5	8.303	Common	3877.11	3511.03	0.857616	0.0199968	1.57634e-14	3885.76	3454.88	0.830137	0.025087	1.16425e-13	3885.76	3489.07	0.846638	0.0156377	1.81507e-26	rs2981575	123346116	G	A	0.605798	0.77335	0.0149654	4.12355e-66	10q26.13	intronic	FGFR2
1	80	1	10_27798_27802.h2	10	123338472	123346190	5	7.719	Common	3706.3	4291.05	1.27354	0.0192782	4.35525e-36	3692.3	4389.9	1.33666	0.0240387	1.50098e-33	3692.3	4329.71	1.29799	0.0150401	2.28885e-67	rs2981575	123346116	G	A	0.605798	0.77335	0.0149654	4.12355e-66	10q26.13	intronic	FGFR2
1	80	0	10_27798_27802.h1	10	123338472	123346190	5	7.719	Common	5091.54	4609.08	0.826118	0.019122	1.69605e-23	5101.96	4582.86	0.812416	0.0239229	3.82658e-18	5101.96	4598.82	0.820561	0.014938	5.20713e-40	rs2981575	123346116	G	A	0.605798	0.77335	0.0149654	4.12355e-66	10q26.13	intronic	FGFR2
1	80	0	10_27799_27803.h2	10	123340327	123349430	5	9.104	Common	3706.5	4291.96	1.27401	0.0192793	3.45417e-36	3692.53	4388.48	1.3359	0.0240429	2.05519e-33	3692.53	4329.71	1.29799	0.0150417	2.35496e-67	rs2981575	123346116	G	A	0.605798	0.77335	0.0149654	4.12355e-66	10q26.13	intronic	FGFR2
1	80	0	10_27799_27803.h1	10	123340327	123349430	5	9.104	Common	5309.6	4812.28	0.818886	0.0191174	1.4379e-25	5320.39	4782.92	0.806319	0.0238845	2.00132e-19	5320.39	4800.8	0.813882	0.0149262	2.64977e-43	rs2981575	123346116	G	A	0.605798	0.77335	0.0149654	4.12355e-66	10q26.13	intronic	FGFR2
1	80	0	10_27800_27804.h2	10	123340824	123352317	5	11.494	Common	3792.2	4355.75	1.26409	0.0192614	4.66422e-34	3778.39	4466.52	1.33026	0.0240157	1.45392e-32	3778.39	4399.07	1.28974	0.0150264	2.56446e-64	rs2981575	123346116	G	A	0.605798	0.77335	0.0149654	4.12355e-66	10q26.13	intronic	FGFR2
1	80	0	10_27800_27804.h1	10	123340824	123352317	5	11.494	Common	5283.51	4789.5	0.819956	0.0191142	2.89667e-25	5294.41	4751.7	0.804723	0.0238863	9.41716e-20	5294.41	4774.72	0.813901	0.0149252	2.67342e-43	rs2981575	123346116	G	A	0.605798	0.77335	0.0149654	4.12355e-66	10q26.13	intronic	FGFR2
1	80	0	10_27801_27805.h1	10	123346116	123357210	5	11.095	Common	5806.54	5258.79	0.800238	0.0191386	2.46878e-31	5819.92	5153.23	0.763536	0.0238788	1.3345e-29	5819.92	5217.51	0.785637	0.0149347	1.05772e-58	rs2981575	123346116	G	A	0.605798	0.77335	0.0149654	4.12355e-66	10q26.13	intronic	FGFR2
1	80	0	10_27801_27805.h2	10	123346116	123357210	5	11.095	Common	3499.46	4038.64	1.25961	0.0194859	2.30097e-32	3486.66	4124.57	1.31338	0.0242598	2.68534e-29	3486.66	4072.25	1.28063	0.0151927	1.34335e-59	rs2981575	123346116	G	A	0.605798	0.77335	0.0149654	4.12355e-66	10q26.13	intronic	FGFR2
1	80	0	10_27802_27806.h1	10	123346190	123359727	5	13.538	Common	5813.2	5272.46	0.802379	0.0191418	1.28507e-30	5826.63	5157.49	0.762756	0.0238779	8.15236e-30	5826.63	5227.5	0.786609	0.0149357	4.11339e-58	rs1219648	123346190	A	G	0.392832	1.29272	0.0149707	6.28729e-66	10q26.13	intronic	FGFR2
1	80	0	10_27802_27806.h2	10	123346190	123359727	5	13.538	Common	3273.91	3759.8	1.23977	0.0197482	1.38632e-27	3261.8	3864.93	1.30316	0.0245217	3.51195e-27	3261.8	3800.91	1.26452	0.0153812	1.44651e-52	rs1219648	123346190	A	G	0.392832	1.29272	0.0149707	6.28729e-66	10q26.13	intronic	FGFR2
1	80	0	10_27803_27807.h1	10	123349430	123365724	5	16.295	Common	5895.71	5385.46	0.811029	0.0191778	9.09464e-28	5909.12	5241.2	0.761922	0.0239093	5.72422e-30	5909.12	5329.04	0.791425	0.0149598	4.10067e-55	rs2981582	123352317	A	G	0.61544	0.776734	0.0150092	1.38512e-63	10q26.13	intronic	FGFR2
1	80	0	10_27803_27807.h2	10	123349430	123365724	5	16.295	Common	2642.11	3008.93	1.20393	0.020859	5.72337e-19	2632.09	3131.38	1.27644	0.0257128	2.25922e-21	2632.09	3056.82	1.23232	0.0161995	4.7925e-38	rs2981582	123352317	A	G	0.61544	0.776734	0.0150092	1.38512e-63	10q26.13	intronic	FGFR2
1	80	0	10_27804_27808.h1	10	123352317	123368101	5	15.785	Common	6103.27	5564.97	0.800428	0.0192208	5.10675e-31	6117.12	5427.07	0.752725	0.023962	2.04165e-32	6117.12	5511.04	0.78134	0.0149929	7.41883e-61	rs2981582	123352317	A	G	0.61544	0.776734	0.0150092	1.38512e-63	10q26.13	intronic	FGFR2
1	80	0	10_27804_27808.h2	10	123352317	123368101	5	15.785	Common	2389.96	2713.69	1.19081	0.0215309	5.03151e-16	2380.61	2846.2	1.27342	0.0264375	6.09889e-20	2380.61	2765.51	1.22307	0.016695	1.69427e-33	rs2981582	123352317	A	G	0.61544	0.776734	0.0150092	1.38512e-63	10q26.13	intronic	FGFR2
1	80	0	10_27805_27809.h1	10	123357210	123371924	5	14.715	Common	8487.64	8274.1	0.856667	0.0252725	9.26966e-10	8492.12	8269.01	0.847485	0.0315513	1.56414e-07	8492.12	8272.11	0.853133	0.0197265	8.13934e-16	rs73356565	123365724	C	T	0.0913033	1.17959	0.024201	8.80312e-12	10q26.13	intergenic	FGFR2;ATE1
1	80	0	10_27811_27815.h3	10	123390785	123410940	5	20.156	Common	907.307	1062.51	1.18698	0.0309395	3.02149e-08	904.966	1021.57	1.14703	0.0393368	0.00048826	904.966	1046.5	1.17115	0.0243156	8.17134e-11	rs1631281	123390785	T	G	0.0965841	1.15978	0.0238178	4.85645e-10	10q26.13	intergenic	FGFR2;ATE1
1	80	0	10_27787_27796.h1	10	123296319	123337335	10	41.017	Common	1312.5	1541.83	1.20882	0.026465	7.72603e-13	1307.09	1576.33	1.24251	0.0327272	3.25325e-11	1307.09	1555.32	1.22162	0.0205782	2.29499e-22	rs2981579	123337335	A	G	0.594888	0.774223	0.0149403	9.19101e-66	10q26.13	intronic	FGFR2
1	80	0	10_27788_27797.h1	10	123309744	123337814	10	28.071	Common	1327.37	1562.78	1.21163	0.0263208	3.02351e-13	1321.83	1597.62	1.24601	0.0325503	1.4078e-11	1321.83	1576.41	1.22468	0.0204664	4.04178e-23	rs2981579	123337335	A	G	0.594888	0.774223	0.0149403	9.19101e-66	10q26.13	intronic	FGFR2
1	80	0	10_27789_27798.h1	10	123310871	123338472	10	27.602	Common	2472.53	2875.89	1.22626	0.0210317	3.0729e-22	2462.81	2946.94	1.27471	0.0260742	1.29396e-20	2462.81	2903.67	1.24502	0.0163705	7.19729e-41	rs2981579	123337335	A	G	0.594888	0.774223	0.0149403	9.19101e-66	10q26.13	intronic	FGFR2
1	80	0	10_27790_27799.h1	10	123317926	123340327	10	22.402	Common	2466.66	2873.15	1.22812	0.0210376	1.55452e-22	2456.91	2942.68	1.27597	0.0260829	9.30333e-21	2456.91	2900.34	1.24667	0.0163756	2.55147e-41	rs2981579	123337335	A	G	0.594888	0.774223	0.0149403	9.19101e-66	10q26.13	intronic	FGFR2
1	80	0	10_27791_27800.h1	10	123325158	123340824	10	15.667	Common	2646.58	3085.47	1.2362	0.0206017	7.63575e-25	2636.62	3132.8	1.27054	0.0256294	9.40033e-21	2636.62	3103.98	1.24959	0.0160583	8.95614e-44	rs2981579	123337335	A	G	0.594888	0.774223	0.0149403	9.19101e-66	10q26.13	intronic	FGFR2
1	80	0	10_27792_27801.h1	10	123325538	123346116	10	20.579	Common	2597.11	3033.53	1.2381	0.0206987	5.82099e-25	2587.12	3084.56	1.27468	0.0257403	4.15117e-21	2587.12	3053.49	1.25233	0.0161316	3.22704e-44	rs2981575	123346116	G	A	0.605798	0.77335	0.0149654	4.12355e-66	10q26.13	intronic	FGFR2
1	80	0	10_27793_27802.h1	10	123325794	123346190	10	20.397	Common	2652.91	3086.39	1.23336	0.0206058	2.46505e-24	2642.5	3161.18	1.2834	0.0255698	1.70256e-22	2642.5	3115.64	1.25292	0.0160455	7.44722e-45	rs2981575	123346116	G	A	0.605798	0.77335	0.0149654	4.12355e-66	10q26.13	intronic	FGFR2
1	80	0	10_27794_27803.h1	10	123328529	123349430	10	20.902	Common	3366.11	3915.62	1.26375	0.0195318	4.26563e-33	3353.33	3989.78	1.31466	0.0243288	2.45032e-29	3353.33	3944.62	1.2836	0.0152321	2.21954e-60	rs2981575	123346116	G	A	0.605798	0.77335	0.0149654	4.12355e-66	10q26.13	intronic	FGFR2
1	80	0	10_27795_27804.h1	10	123332577	123352317	10	19.741	Common	3541.22	4089.67	1.26071	0.0194186	8.18853e-33	3527.49	4211.12	1.33538	0.0241779	5.62065e-33	3527.49	4137.17	1.28951	0.0151402	2.71581e-63	rs2981575	123346116	G	A	0.605798	0.77335	0.0149654	4.12355e-66	10q26.13	intronic	FGFR2
1	80	0	10_27796_27805.h1	10	123337335	123357210	10	19.876	Common	3268.33	3798.98	1.26056	0.0196936	6.43078e-32	3255.49	3894.72	1.32303	0.0244859	2.88801e-30	3255.49	3836.42	1.28485	0.0153458	5.7528e-60	rs2981575	123346116	G	A	0.605798	0.77335	0.0149654	4.12355e-66	10q26.13	intronic	FGFR2
1	80	0	10_27796_27805.h2	10	123337335	123357210	10	19.876	Common	3482.57	3138.33	0.858283	0.0205991	1.18133e-13	3490.87	3077.47	0.828488	0.0258613	3.45267e-13	3490.87	3114.53	0.846456	0.016113	4.38487e-25	rs2981575	123346116	G	A	0.605798	0.77335	0.0149654	4.12355e-66	10q26.13	intronic	FGFR2
1	80	0	10_27797_27806.h1	10	123337814	123359727	10	21.914	Common	3067.33	3549.3	1.24365	0.0199811	9.99963e-28	3055.11	3663.45	1.31552	0.0247785	1.80822e-28	3055.11	3593.94	1.27154	0.015554	8.19082e-54	rs2981575	123346116	G	A	0.605798	0.77335	0.0149654	4.12355e-66	10q26.13	intronic	FGFR2
1	80	0	10_27797_27806.h2	10	123337814	123359727	10	21.914	Common	3625.24	3298.71	0.867838	0.0203297	3.11181e-12	3633.38	3227.87	0.834816	0.0255257	1.51586e-12	3633.38	3271	0.854756	0.0159026	5.6836e-23	rs2981575	123346116	G	A	0.605798	0.77335	0.0149654	4.12355e-66	10q26.13	intronic	FGFR2
1	80	0	10_27798_27807.h2	10	123338472	123365724	10	27.253	Common	2415.28	2783.85	1.21419	0.0213333	9.26812e-20	2405.09	2912.88	1.29746	0.0262356	3.21155e-23	2405.09	2834.31	1.24663	0.0165514	1.80238e-40	rs2981575	123346116	G	A	0.605798	0.77335	0.0149654	4.12355e-66	10q26.13	intronic	FGFR2
1	80	0	10_27798_27807.h1	10	123338472	123365724	10	27.253	Common	4810.68	4369.42	0.838154	0.0192461	4.58007e-20	4820.72	4320.37	0.817485	0.0240753	5.73525e-17	4820.72	4350.24	0.829909	0.0150337	2.56711e-35	rs2981575	123346116	G	A	0.605798	0.77335	0.0149654	4.12355e-66	10q26.13	intronic	FGFR2
1	80	0	10_27799_27808.h2	10	123340327	123368101	10	27.775	Common	2164.95	2491.34	1.20309	0.022126	6.46486e-17	2155.47	2627.7	1.29667	0.0271015	9.13773e-22	2155.47	2544.67	1.23949	0.017139	5.32777e-36	rs2981575	123346116	G	A	0.605798	0.77335	0.0149654	4.12355e-66	10q26.13	intronic	FGFR2
1	80	0	10_27799_27808.h1	10	123340327	123368101	10	27.775	Common	5233.58	4751.23	0.82358	0.0191331	3.50745e-24	5244.39	4706.3	0.805997	0.0239124	1.89173e-19	5244.39	4733.66	0.816615	0.0149402	6.92171e-42	rs2981575	123346116	G	A	0.605798	0.77335	0.0149654	4.12355e-66	10q26.13	intronic	FGFR2
1	80	0	10_27800_27809.h2	10	123340824	123371924	10	31.101	Common	2359.8	2686.35	1.19386	0.0216035	2.36538e-16	2350.5	2813.56	1.27418	0.0265299	6.64429e-20	2350.5	2736.1	1.22527	0.0167525	7.55854e-34	rs2981575	123346116	G	A	0.605798	0.77335	0.0149654	4.12355e-66	10q26.13	intronic	FGFR2
1	80	0	10_27800_27809.h1	10	123340824	123371924	10	31.101	Common	5232.33	4751.23	0.824008	0.0191329	4.62555e-24	5243.11	4706.3	0.806395	0.023913	2.28719e-19	5243.11	4733.66	0.817038	0.0149403	1.11068e-41	rs2981575	123346116	G	A	0.605798	0.77335	0.0149654	4.12355e-66	10q26.13	intronic	FGFR2
1	80	0	10_27801_27810.h2	10	123346116	123387029	10	40.914	Common	2266.17	2567.89	1.18348	0.0219061	1.4699e-14	2257.4	2694.38	1.26464	0.0268787	2.43226e-18	2257.4	2617.36	1.21515	0.0169817	1.75946e-30	rs2981575	123346116	G	A	0.605798	0.77335	0.0149654	4.12355e-66	10q26.13	intronic	FGFR2
1	80	0	10_27801_27810.h1	10	123346116	123387029	10	40.914	Common	4247.27	3839.99	0.846465	0.0196675	2.347e-17	4256.23	3809.59	0.830263	0.0245723	3.73205e-14	4256.23	3828.1	0.840082	0.0153548	7.53372e-30	rs2981575	123346116	G	A	0.605798	0.77335	0.0149654	4.12355e-66	10q26.13	intronic	FGFR2
1	80	0	10_27802_27811.h2	10	123346190	123390785	10	44.596	Common	2256.86	2556.95	1.18286	0.0219301	1.89152e-14	2248.13	2683.03	1.26378	0.0269063	3.29149e-18	2248.13	2606.26	1.21446	0.0169997	2.97347e-30	rs1219648	123346190	A	G	0.392832	1.29272	0.0149707	6.28729e-66	10q26.13	intronic	FGFR2
1	80	0	10_27802_27811.h1	10	123346190	123390785	10	44.596	Common	4203.97	3801.71	0.847614	0.019708	4.90182e-17	4212.95	3765.61	0.829423	0.0246285	3.10529e-14	4212.95	3787.59	0.840474	0.0153876	1.40275e-29	rs1219648	123346190	A	G	0.392832	1.29272	0.0149707	6.28729e-66	10q26.13	intronic	FGFR2
1	80	0	10_27803_27812.h2	10	123349430	123393509	10	44.08	Common	1850.96	2085.84	1.16329	0.0235544	1.35008e-10	1844.61	2160.9	1.21969	0.0290013	7.49594e-12	1844.61	2115.19	1.18547	0.0182858	1.34459e-20	rs2981582	123352317	A	G	0.61544	0.776734	0.0150092	1.38512e-63	10q26.13	intronic	FGFR2
1	80	0	10_27803_27812.h1	10	123349430	123393509	10	44.08	Common	3626.44	3327.87	0.878993	0.0203193	2.18755e-10	3634.05	3254.82	0.844706	0.0254864	3.54731e-11	3634.05	3299.3	0.865428	0.0158879	9.29355e-20	rs2981582	123352317	A	G	0.61544	0.776734	0.0150092	1.38512e-63	10q26.13	intronic	FGFR2
1	80	0	10_27804_27813.h1	10	123352317	123397796	10	45.48	Common	3833.79	3503.74	0.870509	0.0200454	4.57476e-12	3841.93	3436.44	0.838586	0.0251286	2.46104e-12	3841.93	3477.42	0.857796	0.0156699	1.25839e-22	rs2981582	123352317	A	G	0.61544	0.776734	0.0150092	1.38512e-63	10q26.13	intronic	FGFR2
1	80	0	10_27804_27813.h2	10	123352317	123397796	10	45.48	Common	1850.22	2086.75	1.16451	0.0235473	9.93667e-11	1843.85	2160.9	1.2202	0.0289979	6.74214e-12	1843.85	2115.75	1.18641	0.0182816	8.77859e-21	rs2981582	123352317	A	G	0.61544	0.776734	0.0150092	1.38512e-63	10q26.13	intronic	FGFR2
1	80	0	10_27810_27819.h3	10	123387029	123422858	10	35.83	Common	886.885	1037.91	1.18594	0.0312683	4.92534e-08	884.62	997.446	1.14511	0.0397603	0.000654374	884.62	1022.08	1.16978	0.0245749	1.75757e-10	rs1631281	123390785	T	G	0.0965841	1.15978	0.0238178	4.85645e-10	10q26.13	intergenic	FGFR2;ATE1
1	80	0	10_27811_27820.h4	10	123390785	123425616	10	34.832	Common	895.885	1051.58	1.18947	0.0310886	2.39005e-08	893.601	1007.38	1.14516	0.0395871	0.000617107	893.601	1034.29	1.17195	0.0244466	8.56044e-11	rs1631281	123390785	T	G	0.0965841	1.15978	0.0238178	4.85645e-10	10q26.13	intergenic	FGFR2;ATE1
1	80	0	10_27782_27801.h1	10	123285620	123346116	20	60.497	Common	962.791	1118.1	1.17964	0.0302829	4.88489e-08	958.622	1166.29	1.24271	0.0371122	4.76537e-09	958.622	1136.94	1.20401	0.0234647	2.53143e-15	rs2981575	123346116	G	A	0.605798	0.77335	0.0149654	4.12355e-66	10q26.13	intronic	FGFR2
1	80	0	10_27783_27802.h1	10	123289568	123346190	20	56.623	Common	963.446	1119.01	1.17988	0.0302747	4.66273e-08	959.29	1166.29	1.24182	0.0371155	5.37357e-09	959.29	1137.5	1.20381	0.0234617	2.65443e-15	rs2981575	123346116	G	A	0.605798	0.77335	0.0149654	4.12355e-66	10q26.13	intronic	FGFR2
1	80	0	10_27784_27803.h1	10	123291264	123349430	20	58.167	Common	1001.9	1162.75	1.1811	0.0297618	2.23702e-08	997.512	1215.95	1.24676	0.0364368	1.42344e-09	997.512	1183.55	1.20628	0.023051	4.09277e-16	rs2981575	123346116	G	A	0.605798	0.77335	0.0149654	4.12355e-66	10q26.13	intronic	FGFR2
1	80	0	10_27785_27804.h1	10	123291583	123352317	20	60.735	Common	1170.26	1375.07	1.20388	0.0277421	2.25654e-11	1164.99	1427.36	1.26058	0.0340733	1.07435e-11	1164.99	1395.52	1.22554	0.0215124	3.26138e-21	rs2981575	123346116	G	A	0.605798	0.77335	0.0149654	4.12355e-66	10q26.13	intronic	FGFR2
1	80	0	10_27786_27805.h1	10	123296158	123357210	20	61.053	Common	1161.28	1367.78	1.20656	0.0278126	1.46328e-11	1156.15	1411.75	1.25551	0.0342398	3.02231e-11	1156.15	1384.97	1.22524	0.0215872	4.9535e-21	rs2981575	123346116	G	A	0.605798	0.77335	0.0149654	4.12355e-66	10q26.13	intronic	FGFR2
1	80	0	10_27787_27806.h1	10	123296319	123359727	20	63.409	Common	1078.46	1262.07	1.19659	0.0287604	4.36369e-10	1073.87	1302.5	1.24281	0.0354031	8.24897e-10	1073.87	1277.88	1.2143	0.022322	3.35989e-18	rs2981575	123346116	G	A	0.605798	0.77335	0.0149654	4.12355e-66	10q26.13	intronic	FGFR2
1	80	0	10_27788_27807.h1	10	123309744	123365724	20	55.981	Common	1063.85	1251.14	1.2018	0.0288785	1.95055e-10	1059.16	1292.57	1.2506	0.0355179	3.05074e-10	1059.16	1267.34	1.22059	0.0224063	5.77097e-19	rs2981575	123346116	G	A	0.605798	0.77335	0.0149654	4.12355e-66	10q26.13	intronic	FGFR2
1	80	0	10_27789_27808.h1	10	123310871	123368101	20	57.231	Common	1747.94	2046.66	1.21411	0.0236917	2.63466e-16	1739.88	2141.03	1.29137	0.029035	1.28696e-18	1739.88	2083.56	1.24432	0.0183579	1.08481e-32	rs2981575	123346116	G	A	0.605798	0.77335	0.0149654	4.12355e-66	10q26.13	intronic	FGFR2
1	80	0	10_27790_27809.h1	10	123317926	123371924	20	53.999	Common	1747.88	2046.66	1.21403	0.0236936	2.7135e-16	1739.8	2142.45	1.29252	0.0290303	9.67071e-19	1739.8	2084.12	1.24472	0.0183576	8.80184e-33	rs2981575	123346116	G	A	0.605798	0.77335	0.0149654	4.12355e-66	10q26.13	intronic	FGFR2
1	80	0	10_27791_27810.h1	10	123325158	123387029	20	61.872	Common	1668.73	1948.24	1.20625	0.0241223	7.63926e-15	1661.09	2041.71	1.28531	0.0295403	1.94905e-17	1661.09	1984.8	1.23704	0.0186854	4.99746e-30	rs2981575	123346116	G	A	0.605798	0.77335	0.0149654	4.12355e-66	10q26.13	intronic	FGFR2
1	80	0	10_27792_27811.h1	10	123325538	123390785	20	65.248	Common	1662.32	1940.04	1.20539	0.0241543	1.04494e-14	1654.72	2033.2	1.28409	0.0295751	2.79869e-17	1654.72	1976.47	1.23606	0.0187088	9.55384e-30	rs2981575	123346116	G	A	0.605798	0.77335	0.0149654	4.12355e-66	10q26.13	intronic	FGFR2
1	80	0	10_27793_27812.h2	10	123325794	123393509	20	67.716	Common	1300.11	1511.76	1.18736	0.0266445	1.15294e-10	1294.51	1573.5	1.25418	0.0326886	4.25678e-12	1294.51	1535.9	1.21354	0.0206554	7.26106e-21	rs2981575	123346116	G	A	0.605798	0.77335	0.0149654	4.12355e-66	10q26.13	intronic	FGFR2
1	80	0	10_27794_27813.h2	10	123328529	123397796	20	69.268	Common	1340.61	1554.58	1.18534	0.0263452	1.08942e-10	1335.17	1606.13	1.24082	0.0324273	2.85198e-11	1335.17	1574.74	1.20709	0.02045	3.46564e-20	rs2981575	123346116	G	A	0.605798	0.77335	0.0149654	4.12355e-66	10q26.13	intronic	FGFR2
1	80	0	10_27795_27814.h1	10	123332577	123403292	20	70.716	Common	1605.47	1829.78	1.17055	0.0247141	1.86741e-10	1599.18	1912.6	1.24252	0.0303262	8.0627e-13	1599.18	1862.17	1.1986	0.019159	3.22287e-21	rs2981575	123346116	G	A	0.605798	0.77335	0.0149654	4.12355e-66	10q26.13	intronic	FGFR2
1	80	0	10_27796_27815.h2	10	123337335	123410940	20	73.606	Common	1421.47	1620.19	1.16494	0.0259226	3.87875e-09	1416.26	1675.65	1.21995	0.0318988	4.59062e-10	1416.26	1641.88	1.18643	0.0201191	1.9507e-17	rs2981575	123346116	G	A	0.605798	0.77335	0.0149654	4.12355e-66	10q26.13	intronic	FGFR2
1	80	0	10_27796_27815.h1	10	123337335	123410940	20	73.606	Common	2463.67	2219.79	0.878152	0.0229824	1.57042e-08	2469.32	2187.85	0.853704	0.0288277	4.09387e-08	2469.32	2207.3	0.868377	0.0179699	4.03995e-15	rs2981575	123346116	G	A	0.605798	0.77335	0.0149654	4.12355e-66	10q26.13	intronic	FGFR2
1	80	0	10_27797_27816.h2	10	123337814	123418236	20	80.423	Common	1430.61	1629.31	1.16463	0.0258682	3.82649e-09	1425.36	1687	1.22052	0.0318156	3.76601e-10	1425.36	1651.87	1.18641	0.0200724	1.65336e-17	rs2981575	123346116	G	A	0.605798	0.77335	0.0149654	4.12355e-66	10q26.13	intronic	FGFR2
1	80	0	10_27798_27817.h2	10	123338472	123420363	20	81.892	Common	1435.46	1638.42	1.16704	0.0258074	2.15904e-09	1430.16	1694.1	1.22183	0.0317602	2.82292e-10	1430.16	1660.19	1.18841	0.0200303	6.83344e-18	rs2981575	123346116	G	A	0.605798	0.77335	0.0149654	4.12355e-66	10q26.13	intronic	FGFR2
1	80	0	10_27798_27817.h1	10	123338472	123420363	20	81.892	Common	2863.68	2599.78	0.881366	0.021771	6.61319e-09	2869.21	2593.64	0.870294	0.0271955	3.25009e-07	2869.21	2597.38	0.876908	0.0169955	1.08658e-14	rs2981575	123346116	G	A	0.605798	0.77335	0.0149654	4.12355e-66	10q26.13	intronic	FGFR2
1	80	0	10_27799_27818.h2	10	123340327	123421277	20	80.951	Common	1435.34	1640.24	1.16887	0.0257995	1.46613e-09	1430.04	1694.1	1.22205	0.0317642	2.73385e-10	1430.04	1661.3	1.18963	0.0200276	4.31661e-18	rs2981575	123346116	G	A	0.605798	0.77335	0.0149654	4.12355e-66	10q26.13	intronic	FGFR2
1	80	0	10_27799_27818.h1	10	123340327	123421277	20	80.951	Common	3204.7	2907.78	0.873165	0.0210338	1.13164e-10	3210.68	2912.88	0.868887	0.02624	8.50598e-08	3210.68	2909.78	0.871448	0.0164119	5.11e-17	rs2981575	123346116	G	A	0.605798	0.77335	0.0149654	4.12355e-66	10q26.13	intronic	FGFR2
1	80	0	10_27789_27818.h1	10	123310871	123421277	30	110.407	Common	1108.68	1283.03	1.17588	0.0285172	1.33693e-08	1104.42	1316.69	1.22004	0.0351566	1.53938e-08	1104.42	1296.19	1.19322	0.0221514	1.52319e-15	rs2981575	123346116	G	A	0.605798	0.77335	0.0149654	4.12355e-66	10q26.13	intronic	FGFR2
2	84	0	16_11136_11140.h1	16	52527403	52535810	5	8.408	Common	3186.41	3500.09	1.15164	0.0200537	1.91659e-12	3180.77	3461.98	1.13255	0.0250682	6.86106e-07	3180.77	3485.18	1.14407	0.015659	8.29447e-18	rs4784220	52535810	T	C	0.360244	1.13682	0.0152701	4.5515e-17	16q12.1	intronic	TOX3
2	84	0	16_11137_11141.h1	16	52528599	52536348	5	7.75	Common	3399.89	3737.01	1.15785	0.0197453	1.14684e-13	3393.96	3688.99	1.13499	0.0246993	2.94849e-07	3393.96	3718.23	1.14888	0.0154224	2.27041e-19	rs4784220	52535810	T	C	0.360244	1.13682	0.0152701	4.5515e-17	16q12.1	intronic	TOX3
2	84	0	16_11138_11142.h1	16	52528847	52540195	5	11.349	Common	3395.47	3735.19	1.15938	0.0197468	6.94574e-14	3389.49	3687.57	1.1366	0.024702	2.1798e-07	3389.49	3716.57	1.15044	0.0154236	1.02376e-19	rs4784220	52535810	T	C	0.360244	1.13682	0.0152701	4.5515e-17	16q12.1	intronic	TOX3
2	84	0	16_11139_11143.h2	16	52529107	52541813	5	12.707	Common	3568.84	3898.31	1.1511	0.0195695	6.45474e-13	3563.36	3836.55	1.12163	0.0244811	2.74969e-06	3563.36	3874.15	1.13957	0.0152855	1.26056e-17	rs4784220	52535810	T	C	0.360244	1.13682	0.0152701	4.5515e-17	16q12.1	intronic	TOX3
2	84	0	16_11139_11143.h1	16	52529107	52541813	5	12.707	Common	5697.73	5362.68	0.874494	0.0191231	2.33259e-12	5703.19	5431.33	0.897843	0.0238815	6.41324e-06	5703.19	5389.52	0.883512	0.0149266	1.0651e-16	rs4784220	52535810	T	C	0.360244	1.13682	0.0152701	4.5515e-17	16q12.1	intronic	TOX3
2	84	0	16_11140_11144.h1	16	52535810	52548152	5	12.343	Common	5619.46	5291.6	0.878138	0.0190912	9.97512e-12	5625.5	5324.91	0.888466	0.0238399	7.02984e-07	5625.5	5304.63	0.88217	0.0149021	3.99902e-17	rs4784220	52535810	T	C	0.360244	1.13682	0.0152701	4.5515e-17	16q12.1	intronic	TOX3
2	84	0	16_11140_11144.h2	16	52535810	52548152	5	12.343	Common	3490.77	3830.87	1.15723	0.0196268	1.00333e-13	3485.23	3761.35	1.12414	0.0245712	1.91112e-06	3485.23	3803.68	1.14433	0.0153347	1.47121e-18	rs4784220	52535810	T	C	0.360244	1.13682	0.0152701	4.5515e-17	16q12.1	intronic	TOX3
2	84	0	16_11149_11153.h2	16	52566220	52586341	5	20.122	Common	2317.84	2695.46	1.21909	0.0214843	2.94266e-20	2308.79	2759.65	1.26594	0.0265991	7.61347e-19	2308.79	2720.56	1.23749	0.016714	3.16279e-37	rs3803662	52586341	A	G	0.74322	0.810008	0.0162829	2.65538e-38	16q12.1	exonic	CASC16
2	84	0	16_11150_11154.h2	16	52568130	52589347	5	21.218	Common	2522.23	2928.74	1.22528	0.0209612	3.2448e-22	2512.98	2973.89	1.25795	0.0260403	1.2238e-18	2512.98	2946.4	1.23832	0.0163283	3.69352e-39	rs3803662	52586341	A	G	0.74322	0.810008	0.0162829	2.65538e-38	16q12.1	exonic	CASC16
2	84	0	16_11151_11155.h2	16	52569537	52591719	5	22.183	Common	2446.47	2832.15	1.21814	0.0211661	1.13469e-20	2437.58	2880.25	1.2521	0.0262864	1.20167e-17	2437.58	2850.96	1.23178	0.0164864	1.19883e-36	rs3803662	52586341	A	G	0.74322	0.810008	0.0162829	2.65538e-38	16q12.1	exonic	CASC16
2	84	0	16_11152_11156.h2	16	52572832	52596184	5	23.353	Common	2445.78	2832.15	1.21862	0.021165	9.45941e-21	2436.94	2877.41	1.25082	0.0262929	1.71463e-17	2436.94	2849.85	1.23159	0.0164875	1.3663e-36	rs3803662	52586341	A	G	0.74322	0.810008	0.0162829	2.65538e-38	16q12.1	exonic	CASC16
2	84	0	16_11153_11157.h2	16	52586341	52597844	5	11.504	Common	2473.55	2855.84	1.21409	0.021116	4.03998e-20	2464.76	2902.95	1.24766	0.0262321	3.31197e-17	2464.76	2874.26	1.22759	0.0164493	1.14577e-35	rs3803662	52586341	A	G	0.74322	0.810008	0.0162829	2.65538e-38	16q12.1	exonic	CASC16
2	84	1	16_11154_11158.h2	16	52589347	52599188	5	9.842	Common	2299.58	2694.55	1.23329	0.0215015	1.80899e-22	2290.62	2736.95	1.26547	0.0267101	1.19771e-18	2290.62	2711.13	1.24603	0.0167484	2.12187e-39	rs4784227	52599188	C	T	0.238892	1.25222	0.0165683	5.61985e-42	16q12.1	intronic	CASC16
2	84	0	16_11155_11159.h2	16	52591719	52603860	5	12.142	Common	1998.24	2330.96	1.21384	0.022545	8.28034e-18	1990.49	2376.56	1.25172	0.0279538	9.60284e-16	1990.49	2348.8	1.22892	0.0175482	7.32355e-32	rs4784227	52599188	C	T	0.238892	1.25222	0.0165683	5.61985e-42	16q12.1	intronic	CASC16
2	84	0	16_11156_11160.h2	16	52596184	52604133	5	7.95	Common	2074.17	2428.47	1.22128	0.0222312	2.43092e-19	2066.06	2470.2	1.25682	0.0275827	1.15982e-16	2066.06	2444.79	1.23534	0.0173078	2.71479e-34	rs4784227	52599188	C	T	0.238892	1.25222	0.0165683	5.61985e-42	16q12.1	intronic	CASC16
2	84	0	16_11157_11161.h2	16	52597844	52606881	5	9.038	Common	2074.17	2427.56	1.22067	0.0222343	3.01472e-19	2066.06	2470.2	1.25682	0.0275831	1.1592e-16	2066.06	2444.23	1.23497	0.0173093	3.39906e-34	rs4784227	52599188	C	T	0.238892	1.25222	0.0165683	5.61985e-42	16q12.1	intronic	CASC16
2	84	0	16_11158_11162.h1	16	52599188	52612665	5	13.478	Common	7250.79	6869.87	0.833344	0.0205886	8.37938e-19	7258.97	6851.59	0.823145	0.0256333	3.13586e-14	7258.97	6862.72	0.82926	0.0160513	1.94872e-31	rs4784227	52599188	C	T	0.238892	1.25222	0.0165683	5.61985e-42	16q12.1	intronic	CASC16
2	84	0	16_11158_11162.h2	16	52599188	52612665	5	13.478	Common	1778.75	2060.32	1.1971	0.0236026	2.49407e-14	1771.97	2109.82	1.23978	0.0291773	1.75021e-13	1771.97	2079.68	1.21389	0.0183492	4.3946e-26	rs4784227	52599188	C	T	0.238892	1.25222	0.0165683	5.61985e-42	16q12.1	intronic	CASC16
2	84	0	16_11160_11164.h3	16	52604133	52632689	5	28.557	Common	588.219	716.238	1.23301	0.0370897	1.63018e-08	586.026	695.233	1.19661	0.0469322	0.000131027	586.026	708.024	1.21882	0.0290998	1.04559e-11	rs9708611	52612665	G	A	0.0612482	1.2265	0.0285842	9.16606e-13	16q12.2	intronic	CASC16
2	84	0	16_11161_11165.h3	16	52606881	52635164	5	28.284	Common	587.677	716.238	1.23428	0.0370911	1.38769e-08	585.474	695.233	1.19777	0.0469348	0.000120564	585.474	708.024	1.22003	0.0291009	8.26415e-12	rs9708611	52612665	G	A	0.0612482	1.2265	0.0285842	9.16606e-13	16q12.2	intronic	CASC16
2	84	0	16_11131_11140.h1	16	52512847	52535810	10	22.964	Common	3081.6	3392.56	1.15248	0.020192	2.08894e-12	3076.36	3337.12	1.12448	0.0252868	3.49315e-06	3076.36	3370.88	1.14145	0.0157785	5.07639e-17	rs4784220	52535810	T	C	0.360244	1.13682	0.0152701	4.5515e-17	16q12.1	intronic	TOX3
2	84	0	16_11132_11141.h1	16	52517876	52536348	10	18.473	Common	3125.6	3433.57	1.14957	0.0201392	4.47174e-12	3120.25	3386.78	1.12633	0.0251957	2.34127e-06	3120.25	3415.27	1.14035	0.0157308	6.87342e-17	rs4784220	52535810	T	C	0.360244	1.13682	0.0152701	4.5515e-17	16q12.1	intronic	TOX3
2	84	0	16_11133_11142.h1	16	52520326	52540195	10	19.87	Common	3128.56	3440.86	1.15224	0.0201228	1.89275e-12	3123.16	3392.45	1.12772	0.0251818	1.81315e-06	3123.16	3421.93	1.14251	0.0157196	2.34022e-17	rs4784220	52535810	T	C	0.360244	1.13682	0.0152701	4.5515e-17	16q12.1	intronic	TOX3
2	84	0	16_11134_11143.h1	16	52521628	52541813	10	20.186	Common	3122.92	3434.48	1.15221	0.0201332	1.9593e-12	3117.52	3386.78	1.1278	0.0251916	1.80514e-06	3117.52	3415.83	1.14253	0.0157268	2.40265e-17	rs4784220	52535810	T	C	0.360244	1.13682	0.0152701	4.5515e-17	16q12.1	intronic	TOX3
2	84	0	16_11135_11144.h1	16	52523640	52548152	10	24.513	Common	3048.19	3368.87	1.15844	0.0202219	3.51652e-13	3042.59	3321.51	1.13438	0.0253087	6.30009e-07	3042.59	3350.35	1.14896	0.0157977	1.49621e-18	rs4784220	52535810	T	C	0.360244	1.13682	0.0152701	4.5515e-17	16q12.1	intronic	TOX3
2	84	0	16_11136_11145.h1	16	52527403	52554055	10	26.653	Common	3089.2	3414.43	1.15996	0.0201601	1.83565e-13	3083.42	3371.17	1.13788	0.0252199	3.02949e-07	3083.42	3397.51	1.15127	0.0157464	3.68444e-19	rs4784220	52535810	T	C	0.360244	1.13682	0.0152701	4.5515e-17	16q12.1	intronic	TOX3
2	84	0	16_11137_11146.h1	16	52528599	52559726	10	31.128	Common	3245.4	3589.39	1.16544	0.0199047	1.45507e-14	3239.28	3544.27	1.14311	0.0249176	7.97106e-08	3239.28	3571.75	1.15674	0.0155516	7.77891e-21	rs4784220	52535810	T	C	0.360244	1.13682	0.0152701	4.5515e-17	16q12.1	intronic	TOX3
2	84	0	16_11138_11147.h1	16	52528847	52564026	10	35.18	Common	3239.65	3579.37	1.16352	0.0199164	2.86487e-14	3233.52	3538.59	1.14321	0.0249245	7.88781e-08	3233.52	3563.42	1.15561	0.0155588	1.464e-20	rs4784220	52535810	T	C	0.360244	1.13682	0.0152701	4.5515e-17	16q12.1	intronic	TOX3
2	84	0	16_11139_11148.h1	16	52529107	52564174	10	35.068	Common	3376.3	3706.94	1.15618	0.0197512	2.02185e-13	3370.54	3657.78	1.13139	0.0247237	5.94172e-07	3370.54	3687.72	1.1465	0.0154315	8.05472e-19	rs4784220	52535810	T	C	0.360244	1.13682	0.0152701	4.5515e-17	16q12.1	intronic	TOX3
2	84	0	16_11140_11149.h1	16	52535810	52566220	10	30.411	Common	3180.17	3484.6	1.14656	0.0200109	8.22266e-12	3174.63	3450.62	1.12962	0.0250354	1.12528e-06	3174.63	3471.31	1.13984	0.015632	5.6056e-17	rs4784220	52535810	T	C	0.360244	1.13682	0.0152701	4.5515e-17	16q12.1	intronic	TOX3
2	84	0	16_11144_11153.h2	16	52548152	52586341	10	38.19	Common	2301.18	2674.5	1.21749	0.0215379	6.41898e-20	2292.05	2746.88	1.26978	0.0266394	3.08349e-19	2292.05	2702.81	1.23797	0.0167489	3.30478e-37	rs3803662	52586341	A	G	0.74322	0.810008	0.0162829	2.65538e-38	16q12.1	exonic	CASC16
2	84	0	16_11145_11154.h2	16	52554055	52589347	10	35.293	Common	2301.15	2673.59	1.21696	0.021541	7.83824e-20	2292.02	2746.88	1.26978	0.02664	3.08356e-19	2292.02	2702.25	1.23764	0.0167506	4.11013e-37	rs3803662	52586341	A	G	0.74322	0.810008	0.0162829	2.65538e-38	16q12.1	exonic	CASC16
2	84	0	16_11146_11155.h2	16	52559726	52591719	10	31.994	Common	2227.35	2582.47	1.21186	0.0217744	1.09508e-18	2218.57	2656.07	1.26475	0.0269189	2.65634e-18	2218.57	2611.25	1.23268	0.0169303	4.52194e-35	rs3803662	52586341	A	G	0.74322	0.810008	0.0162829	2.65538e-38	16q12.1	exonic	CASC16
2	84	0	16_11147_11156.h2	16	52564026	52596184	10	32.159	Common	2239.63	2596.14	1.21212	0.0217375	8.77971e-19	2230.98	2661.75	1.2594	0.0268984	9.96922e-18	2230.98	2621.8	1.23079	0.0169081	1.13792e-34	rs3803662	52586341	A	G	0.74322	0.810008	0.0162829	2.65538e-38	16q12.1	exonic	CASC16
2	84	0	16_11148_11157.h2	16	52564174	52597844	10	33.671	Common	2235.9	2591.58	1.21144	0.021747	1.14334e-18	2227.23	2658.91	1.26018	0.0269057	8.33508e-18	2227.23	2617.91	1.23067	0.0169145	1.29722e-34	rs3803662	52586341	A	G	0.74322	0.810008	0.0162829	2.65538e-38	16q12.1	exonic	CASC16
2	84	0	16_11149_11158.h2	16	52566220	52599188	10	32.969	Common	2058.59	2422.09	1.22913	0.0222221	1.63383e-20	2049.75	2490.07	1.28136	0.0274723	1.80653e-19	2049.75	2448.67	1.24946	0.0172773	5.08584e-38	rs4784227	52599188	C	T	0.238892	1.25222	0.0165683	5.61985e-42	16q12.1	intronic	CASC16
2	84	0	16_11150_11159.h2	16	52568130	52603860	10	35.731	Common	1963.12	2293.6	1.21464	0.0226502	9.08623e-18	1955.32	2343.93	1.25606	0.0280626	4.51605e-16	1955.32	2313.28	1.2311	0.0176246	4.0767e-32	rs4784227	52599188	C	T	0.238892	1.25222	0.0165683	5.61985e-42	16q12.1	intronic	CASC16
2	84	0	16_11151_11160.h2	16	52569537	52604133	10	34.597	Common	1963.12	2293.6	1.21464	0.0226502	9.08623e-18	1955.32	2343.93	1.25606	0.0280626	4.51605e-16	1955.32	2313.28	1.2311	0.0176246	4.0767e-32	rs4784227	52599188	C	T	0.238892	1.25222	0.0165683	5.61985e-42	16q12.1	intronic	CASC16
2	84	0	16_11152_11161.h2	16	52572832	52606881	10	34.05	Common	1963.18	2292.69	1.21401	0.0226537	1.1215e-17	1955.38	2343.93	1.25602	0.0280633	4.56111e-16	1955.38	2312.73	1.2307	0.0176264	5.15293e-32	rs4784227	52599188	C	T	0.238892	1.25222	0.0165683	5.61985e-42	16q12.1	intronic	CASC16
2	84	0	16_11153_11162.h2	16	52586341	52612665	10	26.325	Common	1747.68	2027.52	1.19853	0.0237264	2.29716e-14	1740.9	2078.6	1.24238	0.0293176	1.33474e-13	1740.9	2047.5	1.21579	0.0184424	3.14994e-26	rs4784227	52599188	C	T	0.238892	1.25222	0.0165683	5.61985e-42	16q12.1	intronic	CASC16
2	84	0	16_11154_11163.h3	16	52589347	52624738	10	35.392	Common	1446.05	1657.55	1.17544	0.0256856	3.11298e-10	1440.91	1696.94	1.2134	0.0317353	1.09478e-09	1440.91	1672.96	1.19031	0.0199642	2.63437e-18	rs4784227	52599188	C	T	0.238892	1.25222	0.0165683	5.61985e-42	16q12.1	intronic	CASC16
2	84	0	16_11155_11164.h3	16	52591719	52632689	10	40.971	Common	1446.05	1657.55	1.17544	0.0256856	3.11298e-10	1440.91	1696.94	1.2134	0.0317353	1.09478e-09	1440.91	1672.96	1.19031	0.0199642	2.63437e-18	rs4784227	52599188	C	T	0.238892	1.25222	0.0165683	5.61985e-42	16q12.1	intronic	CASC16
2	84	0	16_11156_11165.h3	16	52596184	52635164	10	38.981	Common	1445.34	1656.64	1.17517	0.0256913	3.32836e-10	1440.19	1696.94	1.2141	0.0317341	9.75619e-10	1440.19	1672.4	1.1904	0.0199666	2.56679e-18	rs4784227	52599188	C	T	0.238892	1.25222	0.0165683	5.61985e-42	16q12.1	intronic	CASC16
2	84	0	16_11157_11166.h3	16	52597844	52635313	10	37.47	Common	1444.88	1654.82	1.17411	0.0257025	4.24157e-10	1439.72	1696.94	1.21455	0.0317337	9.05306e-10	1439.72	1671.29	1.18994	0.0199718	3.11085e-18	rs4784227	52599188	C	T	0.238892	1.25222	0.0165683	5.61985e-42	16q12.1	intronic	CASC16
2	84	0	16_11158_11167.h3	16	52599188	52637208	10	38.021	Common	1445.31	1654.82	1.17365	0.0257002	4.6611e-10	1440.19	1695.52	1.21286	0.0317431	1.20535e-09	1440.19	1670.74	1.189	0.019973	4.42665e-18	rs4784227	52599188	C	T	0.238892	1.25222	0.0165683	5.61985e-42	16q12.1	intronic	CASC16
2	84	0	16_11129_11148.h1	16	52511278	52564174	20	52.897	Common	2852.03	3147.44	1.15121	0.0205764	7.72824e-12	2846.6	3117.2	1.13506	0.0257417	8.59709e-07	2846.6	3135.61	1.14494	0.0160723	3.71379e-17	rs4784220	52535810	T	C	0.360244	1.13682	0.0152701	4.5515e-17	16q12.1	intronic	TOX3
2	84	0	16_11130_11149.h1	16	52512278	52566220	20	53.943	Common	2666.24	2936.03	1.14203	0.0209556	2.33349e-10	2660.78	2932.75	1.14113	0.0261555	4.47697e-07	2660.78	2934.75	1.14162	0.0163547	5.55223e-16	rs4784220	52535810	T	C	0.360244	1.13682	0.0152701	4.5515e-17	16q12.1	intronic	TOX3
2	84	0	16_11131_11150.h1	16	52512847	52568130	20	55.284	Common	2746.13	3037.18	1.15148	0.0207606	1.08945e-11	2740.8	3006.53	1.13565	0.0259812	9.77314e-07	2740.8	3025.19	1.14516	0.0162193	6.42968e-17	rs4784220	52535810	T	C	0.360244	1.13682	0.0152701	4.5515e-17	16q12.1	intronic	TOX3
2	84	0	16_11132_11151.h1	16	52517876	52569537	20	51.662	Common	2787.74	3075.45	1.14823	0.0206915	2.38853e-11	2782.22	3057.6	1.13951	0.0258573	4.40382e-07	2782.22	3068.47	1.14464	0.0161556	6.16674e-17	rs4784220	52535810	T	C	0.360244	1.13682	0.0152701	4.5515e-17	16q12.1	intronic	TOX3
2	84	0	16_11133_11152.h1	16	52520326	52572832	20	52.507	Common	1857.88	2149.63	1.1977	0.0232023	7.52329e-15	1849.84	2250.28	1.2746	0.0284488	1.47879e-17	1849.84	2188.99	1.22766	0.0179802	3.83696e-30	rs4784220	52535810	T	C	0.360244	1.13682	0.0152701	4.5515e-17	16q12.1	intronic	TOX3
2	84	0	16_11134_11153.h1	16	52521628	52586341	20	64.714	Common	1767.42	2068.53	1.21231	0.0235237	2.73888e-16	1759.47	2155.22	1.28205	0.0288996	8.16369e-18	1759.47	2102.43	1.23957	0.0182436	5.43984e-32	rs3803662	52586341	A	G	0.74322	0.810008	0.0162829	2.65538e-38	16q12.1	exonic	CASC16
2	84	0	16_11135_11154.h1	16	52523640	52589347	20	65.708	Common	1769.81	2068.53	1.2102	0.023525	5.0665e-16	1761.8	2160.9	1.28423	0.0288711	4.52464e-18	1761.8	2104.65	1.23911	0.0182369	6.57398e-32	rs3803662	52586341	A	G	0.74322	0.810008	0.0162829	2.65538e-38	16q12.1	exonic	CASC16
2	84	0	16_11136_11155.h1	16	52527403	52591719	20	64.317	Common	1739.76	2025.7	1.20541	0.0237185	3.3675e-15	1731.95	2121.17	1.28072	0.0290817	1.77343e-17	1731.95	2063.03	1.23493	0.0183809	1.66402e-30	rs3803662	52586341	A	G	0.74322	0.810008	0.0162829	2.65538e-38	16q12.1	exonic	CASC16
2	84	0	16_11137_11156.h1	16	52528599	52596184	20	67.586	Common	1908.98	2220.7	1.20924	0.022925	1.15771e-16	1900.97	2299.94	1.26843	0.0282464	3.82678e-17	1900.97	2251.69	1.23256	0.0178011	7.37721e-32	rs3803662	52586341	A	G	0.74322	0.810008	0.0162829	2.65538e-38	16q12.1	exonic	CASC16
2	84	0	16_11138_11157.h1	16	52528847	52597844	20	68.998	Common	1904.79	2217.06	1.20968	0.0229362	1.04814e-16	1896.72	2298.52	1.27078	0.0282515	2.21165e-17	1896.72	2248.92	1.23373	0.0178076	4.13035e-32	rs3803662	52586341	A	G	0.74322	0.810008	0.0162829	2.65538e-38	16q12.1	exonic	CASC16
2	84	0	16_11139_11158.h1	16	52529107	52599188	20	70.082	Common	1821.85	2141.43	1.22354	0.0232252	3.73543e-18	1813.77	2216.23	1.28041	0.028614	5.69885e-18	1813.77	2170.68	1.24581	0.0180331	3.60826e-34	rs4784227	52599188	C	T	0.238892	1.25222	0.0165683	5.61985e-42	16q12.1	intronic	CASC16
2	84	0	16_11140_11159.h1	16	52535810	52603860	20	68.051	Common	1533.15	1795.15	1.20679	0.0247923	3.41487e-14	1526.19	1872.87	1.27471	0.0304254	1.49415e-15	1526.19	1825.55	1.23344	0.0192198	9.6498e-28	rs4784227	52599188	C	T	0.238892	1.25222	0.0165683	5.61985e-42	16q12.1	intronic	CASC16
2	84	0	16_11141_11160.h2	16	52536348	52604133	20	67.786	Common	1745.77	2041.19	1.20702	0.023588	1.50251e-15	1738.08	2121.17	1.27489	0.0290321	6.0024e-17	1738.08	2072.47	1.23348	0.0183067	2.03477e-30	rs4784227	52599188	C	T	0.238892	1.25222	0.0165683	5.61985e-42	16q12.1	intronic	CASC16
2	84	0	16_11142_11161.h2	16	52540195	52606881	20	66.687	Common	1745.86	2040.28	1.20628	0.0235918	1.87658e-15	1738.14	2122.59	1.27589	0.0290244	4.68611e-17	1738.14	2072.47	1.23341	0.0183065	2.11314e-30	rs4784227	52599188	C	T	0.238892	1.25222	0.0165683	5.61985e-42	16q12.1	intronic	CASC16
2	84	0	16_11143_11162.h2	16	52541813	52612665	20	70.853	Common	1527	1770.55	1.18952	0.0249499	3.49976e-12	1520.32	1853.01	1.26473	0.0305657	1.54546e-14	1520.32	1802.8	1.21863	0.0193275	1.44683e-24	rs4784227	52599188	C	T	0.238892	1.25222	0.0165683	5.61985e-42	16q12.1	intronic	CASC16
2	84	0	16_11144_11163.h2	16	52548152	52624738	20	76.587	Common	1213.18	1395.12	1.17344	0.0275124	6.11769e-09	1208.15	1458.57	1.24071	0.0336958	1.54379e-10	1208.15	1419.93	1.19934	0.0213097	1.46537e-17	rs4784227	52599188	C	T	0.238892	1.25222	0.0165683	5.61985e-42	16q12.1	intronic	CASC16
2	84	0	16_11145_11164.h2	16	52554055	52632689	20	78.635	Common	1213.26	1395.12	1.17336	0.0275127	6.22196e-09	1208.24	1458.57	1.24062	0.0336961	1.56707e-10	1208.24	1419.93	1.19925	0.0213099	1.50998e-17	rs4784227	52599188	C	T	0.238892	1.25222	0.0165683	5.61985e-42	16q12.1	intronic	CASC16
2	84	0	16_11146_11165.h2	16	52559726	52635164	20	75.439	Common	1213.29	1397.85	1.17588	0.0274925	3.78911e-09	1208.27	1458.57	1.24063	0.0336959	1.56512e-10	1208.27	1421.6	1.2008	0.0213006	8.65242e-18	rs4784227	52599188	C	T	0.238892	1.25222	0.0165683	5.61985e-42	16q12.1	intronic	CASC16
2	84	0	16_11147_11166.h2	16	52564026	52635313	20	71.288	Common	1221.33	1404.23	1.17309	0.0274398	5.96228e-09	1216.38	1462.83	1.23548	0.0336501	3.29652e-10	1216.38	1427.14	1.19711	0.0212646	2.66121e-17	rs4784227	52599188	C	T	0.238892	1.25222	0.0165683	5.61985e-42	16q12.1	intronic	CASC16
2	84	0	16_11148_11167.h3	16	52564174	52637208	20	73.035	Common	1222.21	1405.14	1.17272	0.0274314	6.31852e-09	1217.31	1461.41	1.23305	0.0336617	4.86654e-10	1217.31	1427.14	1.19595	0.0212636	3.91966e-17	rs4784227	52599188	C	T	0.238892	1.25222	0.0165683	5.61985e-42	16q12.1	intronic	CASC16
2	84	0	16_11149_11168.h3	16	52566220	52637632	20	71.413	Common	1222.15	1405.14	1.17283	0.0274296	6.1698e-09	1217.22	1462.83	1.23453	0.0336474	3.80954e-10	1217.22	1427.7	1.1966	0.0212592	3.09834e-17	rs4784227	52599188	C	T	0.238892	1.25222	0.0165683	5.61985e-42	16q12.1	intronic	CASC16
2	84	0	16_11150_11169.h2	16	52568130	52638367	20	70.238	Common	1416.32	1624.75	1.17609	0.0258788	3.67241e-10	1411.21	1665.72	1.21511	0.031953	1.07712e-09	1411.21	1640.77	1.19141	0.0201094	3.05897e-18	rs4784227	52599188	C	T	0.238892	1.25222	0.0165683	5.61985e-42	16q12.1	intronic	CASC16
2	84	0	16_11151_11170.h2	16	52569537	52640206	20	70.67	Common	1416.32	1624.75	1.17609	0.0258788	3.67241e-10	1411.21	1665.72	1.21511	0.031953	1.07712e-09	1411.21	1640.77	1.19141	0.0201094	3.05897e-18	rs4784227	52599188	C	T	0.238892	1.25222	0.0165683	5.61985e-42	16q12.1	intronic	CASC16
2	84	0	16_11152_11171.h3	16	52572832	52650827	20	77.996	Common	1411.62	1614.73	1.17202	0.0259395	9.40597e-10	1406.61	1655.79	1.21104	0.0320261	2.24686e-09	1406.61	1630.78	1.18736	0.0201561	1.59392e-17	rs4784227	52599188	C	T	0.238892	1.25222	0.0165683	5.61985e-42	16q12.1	intronic	CASC16
2	84	0	16_11153_11172.h1	16	52586341	52650909	20	64.569	Common	1353.57	1539.09	1.16186	0.0264501	1.41272e-08	1348.95	1579.17	1.20129	0.0326315	1.906e-08	1348.95	1554.77	1.1774	0.0205458	1.8869e-15	rs4784227	52599188	C	T	0.238892	1.25222	0.0165683	5.61985e-42	16q12.1	intronic	CASC16
2	84	0	16_11154_11173.h1	16	52589347	52652780	20	63.434	Common	1355.93	1539.09	1.15879	0.0264606	2.55228e-08	1351.39	1577.75	1.19797	0.0326568	3.18234e-08	1351.39	1554.21	1.1742	0.0205564	5.63435e-15	rs4784227	52599188	C	T	0.238892	1.25222	0.0165683	5.61985e-42	16q12.1	intronic	CASC16
2	84	0	16_11123_11152.h1	16	52495114	52572832	30	77.719	Common	1016.94	1203.75	1.20379	0.0292812	2.38356e-10	1012.6	1228.72	1.23644	0.0361446	4.31094e-09	1012.6	1213.52	1.21666	0.0227541	6.78169e-18	rs4784220	52535810	T	C	0.360244	1.13682	0.0152701	4.5515e-17	16q12.1	intronic	TOX3
2	84	0	16_11124_11153.h1	16	52497276	52586341	30	89.066	Common	997.881	1187.35	1.20926	0.0294565	1.11523e-10	993.501	1211.69	1.24269	0.0363597	2.29088e-09	993.501	1196.87	1.22238	0.0228898	1.75027e-18	rs3803662	52586341	A	G	0.74322	0.810008	0.0162829	2.65538e-38	16q12.1	exonic	CASC16
2	84	0	16_11125_11154.h1	16	52497869	52589347	30	91.479	Common	998.935	1188.26	1.20869	0.0294466	1.22151e-10	994.547	1213.11	1.24288	0.0363384	2.18423e-09	994.547	1197.98	1.2221	0.0228798	1.84589e-18	rs3803662	52586341	A	G	0.74322	0.810008	0.0162829	2.65538e-38	16q12.1	exonic	CASC16
2	84	0	16_11126_11155.h1	16	52497872	52591719	30	93.848	Common	951.341	1129.94	1.20754	0.030101	3.72831e-10	947.344	1146.42	1.23031	0.0372407	2.6145e-08	947.344	1136.39	1.21652	0.0234127	5.70417e-17	rs3803662	52586341	A	G	0.74322	0.810008	0.0162829	2.65538e-38	16q12.1	exonic	CASC16
2	84	0	16_11127_11156.h1	16	52505411	52596184	30	90.774	Common	951.882	1129.94	1.20683	0.0301017	4.22413e-10	947.838	1149.26	1.233	0.0372011	1.80018e-08	947.838	1137.5	1.21714	0.0234031	4.59548e-17	rs3803662	52586341	A	G	0.74322	0.810008	0.0162829	2.65538e-38	16q12.1	exonic	CASC16
2	84	0	16_11128_11157.h1	16	52506172	52597844	30	91.673	Common	950.885	1129.03	1.20701	0.0301131	4.15504e-10	946.821	1149.26	1.23442	0.0372005	1.50264e-08	946.821	1136.94	1.21781	0.0234085	3.82307e-17	rs3803662	52586341	A	G	0.74322	0.810008	0.0162829	2.65538e-38	16q12.1	exonic	CASC16
2	84	0	16_11129_11158.h1	16	52511278	52599188	30	87.911	Common	1541.18	1813.38	1.21467	0.024702	3.46997e-15	1533.78	1902.67	1.29102	0.0302551	3.10548e-17	1533.78	1848.3	1.24437	0.0191345	3.10272e-30	rs4784227	52599188	C	T	0.238892	1.25222	0.0165683	5.61985e-42	16q12.1	intronic	CASC16
2	84	0	16_11130_11159.h1	16	52512278	52603860	30	91.583	Common	1296.26	1518.13	1.1993	0.0265028	7.02258e-12	1289.71	1616.06	1.29564	0.0322514	9.68237e-16	1289.71	1556.43	1.23681	0.0204761	3.06427e-25	rs4784227	52599188	C	T	0.238892	1.25222	0.0165683	5.61985e-42	16q12.1	intronic	CASC16
2	84	0	16_11131_11160.h1	16	52512847	52604133	30	91.287	Common	1332.41	1564.61	1.20443	0.0261831	1.21142e-12	1325.75	1657.21	1.29423	0.03193	6.60478e-16	1325.75	1600.82	1.2395	0.0202464	2.83173e-26	rs4784227	52599188	C	T	0.238892	1.25222	0.0165683	5.61985e-42	16q12.1	intronic	CASC16
2	84	0	16_11132_11161.h1	16	52517876	52606881	30	89.006	Common	1333.23	1565.52	1.20429	0.0261768	1.236e-12	1326.6	1657.21	1.29323	0.0319292	8.03572e-16	1326.6	1601.38	1.23902	0.0202433	3.4128e-26	rs4784227	52599188	C	T	0.238892	1.25222	0.0165683	5.61985e-42	16q12.1	intronic	CASC16
2	84	0	16_11133_11162.h1	16	52520326	52612665	30	92.34	Common	1140.15	1327.68	1.18979	0.0280888	6.14541e-10	1134.47	1417.42	1.28647	0.0340793	1.4498e-13	1134.47	1362.78	1.2273	0.0216747	3.40297e-21	rs4784227	52599188	C	T	0.238892	1.25222	0.0165683	5.61985e-42	16q12.1	intronic	CASC16
2	84	0	16_11141_11170.h2	16	52536348	52640206	30	103.859	Common	1210.45	1389.65	1.17113	0.0275576	9.91222e-09	1205.48	1452.89	1.23816	0.033747	2.44777e-10	1205.48	1414.38	1.19693	0.0213437	3.70074e-17	rs4784227	52599188	C	T	0.238892	1.25222	0.0165683	5.61985e-42	16q12.1	intronic	CASC16
2	84	0	16_11142_11171.h1	16	52540195	52650827	30	110.633	Common	1206.34	1379.62	1.1659	0.0276397	2.8037e-08	1201.47	1444.38	1.23439	0.0338282	4.81743e-10	1201.47	1404.95	1.19228	0.0214023	2.08493e-16	rs4784227	52599188	C	T	0.238892	1.25222	0.0165683	5.61985e-42	16q12.1	intronic	CASC16
3	16	0	2_44296_44300.h1	2	217894996	217905832	5	10.837	Common	5003.62	4680.15	0.878447	0.0191292	1.24429e-11	5010.09	4687.85	0.879112	0.0238824	6.85655e-08	5010.09	4683.17	0.878617	0.0149306	4.42981e-18	rs13387042	217905832	A	G	0.49953	0.878093	0.014931	3.12266e-18	2q35	intergenic	LOC101928327;DIRC3-AS1
3	16	0	2_44297_44301.h1	2	217902505	217908461	5	5.957	Common	5003.82	4680.15	0.878457	0.0191289	1.24862e-11	5010.29	4687.85	0.87906	0.0238823	6.76192e-08	5010.29	4683.17	0.878606	0.0149304	4.39219e-18	rs13387042	217905832	A	G	0.49953	0.878093	0.014931	3.12266e-18	2q35	intergenic	LOC101928327;DIRC3-AS1
3	16	0	2_44297_44301.h2	2	217902505	217908461	5	5.957	Common	4189.05	4446.87	1.11035	0.0192021	4.99737e-08	4182.99	4484.96	1.13037	0.0239713	3.18513e-07	4182.99	4461.77	1.11818	0.014987	9.08316e-14	rs13387042	217905832	A	G	0.49953	0.878093	0.014931	3.12266e-18	2q35	intergenic	LOC101928327;DIRC3-AS1
3	16	0	2_44298_44302.h1	2	217905071	217910274	5	5.204	Common	4523.09	4802.26	1.11889	0.019109	4.13457e-09	4515.99	4869.47	1.15222	0.0238538	2.85251e-09	4515.99	4828.54	1.13194	0.0149136	9.55829e-17	rs13387042	217905832	A	G	0.49953	0.878093	0.014931	3.12266e-18	2q35	intergenic	LOC101928327;DIRC3-AS1
3	16	0	2_44298_44302.h2	2	217905071	217910274	5	5.204	Common	4651.69	4360.31	0.888713	0.0192348	8.58474e-10	4657.4	4372.87	0.891887	0.0239996	1.86609e-06	4657.4	4365.22	0.889832	0.0150093	7.44565e-15	rs13387042	217905832	A	G	0.49953	0.878093	0.014931	3.12266e-18	2q35	intergenic	LOC101928327;DIRC3-AS1
3	16	0	2_44299_44303.h1	2	217905223	217910588	5	5.366	Common	4790.37	5102.06	1.13228	0.0190962	7.7269e-11	4783.75	5113.51	1.14044	0.0238447	3.56081e-08	4783.75	5106.54	1.13561	0.0149053	1.44125e-17	rs13387042	217905832	A	G	0.49953	0.878093	0.014931	3.12266e-18	2q35	intergenic	LOC101928327;DIRC3-AS1
3	16	0	2_44299_44303.h3	2	217905223	217910588	5	5.366	Common	2194.43	1975.58	0.875936	0.0239356	3.12833e-08	2197.29	2054.48	0.918934	0.0294581	0.00410617	2197.29	2006.44	0.892671	0.0185748	9.81146e-10	rs13387042	217905832	A	G	0.49953	0.878093	0.014931	3.12266e-18	2q35	intergenic	LOC101928327;DIRC3-AS1
3	16	1	2_44300_44304.h1	2	217905832	217911029	5	5.198	Common	4884.11	5202.3	1.13582	0.019112	2.67585e-11	4877.43	5209.99	1.14204	0.0238711	2.64082e-08	4877.43	5205.3	1.13835	0.0149195	3.76998e-18	rs13387042	217905832	A	G	0.49953	0.878093	0.014931	3.12266e-18	2q35	intergenic	LOC101928327;DIRC3-AS1
3	16	0	2_44300_44304.h3	2	217905832	217911029	5	5.198	Common	2193.32	1975.58	0.87643	0.0239366	3.58149e-08	2196.16	2054.48	0.919466	0.0294586	0.00436966	2196.16	2006.44	0.893179	0.0185754	1.18968e-09	rs13387042	217905832	A	G	0.49953	0.878093	0.014931	3.12266e-18	2q35	intergenic	LOC101928327;DIRC3-AS1
3	16	0	2_44291_44300.h3	2	217880212	217905832	10	25.621	Common	2204.68	1977.4	0.871458	0.023922	8.84618e-09	2207.29	2077.19	0.926386	0.0293379	0.0091522	2207.29	2016.42	0.89283	0.0185376	9.65241e-10	rs13387042	217905832	A	G	0.49953	0.878093	0.014931	3.12266e-18	2q35	intergenic	LOC101928327;DIRC3-AS1
3	16	0	2_44292_44301.h3	2	217888079	217908461	10	20.383	Common	2204.65	1977.4	0.871484	0.0239212	8.90008e-09	2207.26	2077.19	0.926407	0.0293374	0.00917077	2207.26	2016.42	0.892853	0.0185371	9.72469e-10	rs13387042	217905832	A	G	0.49953	0.878093	0.014931	3.12266e-18	2q35	intergenic	LOC101928327;DIRC3-AS1
3	16	0	2_44293_44302.h3	2	217890643	217910274	10	19.632	Common	2204.59	1977.4	0.871556	0.0239211	9.08271e-09	2207.2	2077.19	0.926426	0.0293365	0.00918822	2207.2	2016.42	0.892904	0.0185368	9.90906e-10	rs13387042	217905832	A	G	0.49953	0.878093	0.014931	3.12266e-18	2q35	intergenic	LOC101928327;DIRC3-AS1
3	16	0	2_44294_44303.h3	2	217891253	217910588	10	19.336	Common	2179.42	1953.71	0.87138	0.0240336	1.01313e-08	2182.18	2044.55	0.921395	0.029513	0.00553864	2182.18	1989.24	0.89084	0.0186342	5.53453e-10	rs13387042	217905832	A	G	0.49953	0.878093	0.014931	3.12266e-18	2q35	intergenic	LOC101928327;DIRC3-AS1
3	16	0	2_44295_44304.h3	2	217894756	217911029	10	16.274	Common	2179.22	1953.71	0.871546	0.0240337	1.06183e-08	2181.98	2044.55	0.921442	0.0295133	0.00556867	2181.98	1989.24	0.89095	0.0186343	5.77358e-10	rs13387042	217905832	A	G	0.49953	0.878093	0.014931	3.12266e-18	2q35	intergenic	LOC101928327;DIRC3-AS1
3	16	0	2_44296_44305.h3	2	217894996	217911696	10	16.701	Common	2192.23	1975.58	0.876972	0.0239373	4.15009e-08	2195.08	2053.06	0.919233	0.0294675	0.00426429	2195.08	2005.88	0.893418	0.018578	1.30847e-09	rs13387042	217905832	A	G	0.49953	0.878093	0.014931	3.12266e-18	2q35	intergenic	LOC101928327;DIRC3-AS1
3	16	0	2_44299_44308.h1	2	217905223	217924856	10	19.634	Common	4367.83	4626.39	1.11014	0.0191626	4.96742e-08	4362.27	4639.61	1.11865	0.0239152	2.75323e-06	4362.27	4631.56	1.11354	0.014954	6.3966e-13	rs13387042	217905832	A	G	0.49953	0.878093	0.014931	3.12266e-18	2q35	intergenic	LOC101928327;DIRC3-AS1
4	39	0	11_16530_16534.h2	11	69289803	69306579	5	16.777	Common	1511.05	1716.79	1.16285	0.0252974	2.46368e-09	1507.65	1677.07	1.13431	0.0318879	7.74494e-05	1507.65	1701.25	1.15177	0.0198176	1.00426e-12	rs4980661	69306579	G	A	0.528072	0.95159	0.0149171	0.000879588	11q13.3	intronic	LINC01488
4	39	0	11_16531_16535.h2	11	69295887	69307924	5	12.038	Common	1513.07	1717.7	1.16168	0.0252924	3.11428e-09	1509.59	1682.75	1.13718	0.0318459	5.42212e-05	1509.59	1704.03	1.15219	0.019805	8.48649e-13	rs4980661	69306579	G	A	0.528072	0.95159	0.0149171	0.000879588	11q13.3	intronic	LINC01488
4	39	0	11_16532_16536.h4	11	69299771	69308023	5	8.253	Common	1112.15	1281.21	1.16949	0.0285443	4.1338e-08	1109.3	1251.42	1.14521	0.0359812	0.000164294	1109.3	1269.56	1.16026	0.0223601	2.97438e-11	rs4980661	69306579	G	A	0.528072	0.95159	0.0149171	0.000879588	11q13.3	intronic	LINC01488
4	39	0	11_16540_16544.h2	11	69320462	69332712	5	12.251	Common	1060.23	1288.5	1.2456	0.0284232	1.10411e-14	1056.14	1259.93	1.21893	0.035807	3.22238e-08	1056.14	1277.33	1.23539	0.0222619	2.19217e-21	rs559664	69332260	A	G	0.327952	1.06814	0.0156702	2.58899e-05	11q13.3	intergenic	LINC01488;CCND1
4	39	1	11_16541_16545.h2	11	69323264	69339617	5	16.354	Common	1061.43	1292.15	1.24781	0.0283886	6.26814e-15	1057.33	1261.35	1.21902	0.0357914	3.14009e-08	1057.33	1280.1	1.23679	0.0222412	1.23215e-21	rs559664	69332260	A	G	0.327952	1.06814	0.0156702	2.58899e-05	11q13.3	intergenic	LINC01488;CCND1
4	39	0	11_16542_16546.h2	11	69327608	69343155	5	15.548	Common	1071.82	1298.52	1.24119	0.0283267	2.38585e-14	1067.65	1275.54	1.22147	0.0356225	1.95438e-08	1067.65	1289.54	1.23375	0.0221715	2.68462e-21	rs559664	69332260	A	G	0.327952	1.06814	0.0156702	2.58899e-05	11q13.3	intergenic	LINC01488;CCND1
4	39	0	11_16543_16547.h4	11	69332260	69343815	5	11.556	Common	813.173	971.387	1.21562	0.0321193	1.20988e-09	810.56	940.692	1.17556	0.0406341	6.87604e-05	810.56	959.383	1.20029	0.0251979	4.31328e-13	rs75296154	69343815	C	T	0.0400118	1.25623	0.0344141	3.38981e-11	11q13.3	intergenic	LINC01488;CCND1
4	39	0	11_16525_16534.h2	11	69272876	69306579	10	33.704	Common	1242.74	1421.54	1.16275	0.0272794	3.24996e-08	1240.24	1364.93	1.11607	0.0346667	0.0015362	1240.24	1399.4	1.14471	0.0214372	2.89175e-10	rs57506806	69283424	A	G	0.229697	1.0953	0.0173158	1.46476e-07	11q13.3	intergenic	MYEOV;LINC01488
4	39	0	11_16526_16535.h2	11	69275865	69307924	10	32.06	Common	1252	1430.65	1.16196	0.027205	3.43708e-08	1249.34	1381.95	1.1226	0.0344819	0.000797032	1249.34	1411.61	1.1468	0.0213573	1.42156e-10	rs57506806	69283424	A	G	0.229697	1.0953	0.0173158	1.46476e-07	11q13.3	intergenic	MYEOV;LINC01488
4	39	0	11_16527_16536.h2	11	69277890	69308023	10	30.134	Common	1048.15	1223.8	1.18581	0.0290914	4.67353e-09	1045.41	1181.9	1.14668	0.036839	0.000202886	1045.41	1207.41	1.17074	0.0228284	5.00741e-12	rs57506806	69283424	A	G	0.229697	1.0953	0.0173158	1.46476e-07	11q13.3	intergenic	MYEOV;LINC01488
4	39	0	11_16528_16537.h4	11	69281829	69309734	10	27.906	Common	1059.89	1233.83	1.18279	0.0289945	7.03655e-09	1057.07	1197.5	1.14994	0.0366409	0.000137376	1057.07	1219.62	1.17018	0.0227347	4.75626e-12	rs57506806	69283424	A	G	0.229697	1.0953	0.0173158	1.46476e-07	11q13.3	intergenic	MYEOV;LINC01488
4	39	0	11_16529_16538.h3	11	69283424	69311989	10	28.566	Common	1047.33	1230.18	1.19531	0.0290483	8.17183e-10	1044.51	1184.73	1.15126	0.0368308	0.000131112	1044.51	1212.41	1.17818	0.0228061	6.49099e-13	rs57506806	69283424	A	G	0.229697	1.0953	0.0173158	1.46476e-07	11q13.3	intergenic	MYEOV;LINC01488
4	39	0	11_16530_16539.h3	11	69289803	69314267	10	24.465	Common	1075.1	1253.87	1.18592	0.0288051	3.22728e-09	1072.41	1206.02	1.14024	0.0365446	0.000329246	1072.41	1235.16	1.16819	0.0226204	6.32213e-12	rs592081	69314267	T	C	0.323854	1.0625	0.0157901	0.000123444	11q13.3	intergenic	LINC01488;CCND1
4	39	0	11_16531_16540.h3	11	69295887	69320462	10	24.576	Common	1074.95	1253.87	1.18618	0.0288044	3.07711e-09	1072.27	1206.02	1.14044	0.0365433	0.000323125	1072.27	1235.16	1.16843	0.0226198	5.91035e-12	rs592081	69314267	T	C	0.323854	1.0625	0.0157901	0.000123444	11q13.3	intergenic	LINC01488;CCND1
4	39	0	11_16532_16541.h3	11	69299771	69323264	10	23.494	Common	1070.6	1248.41	1.1859	0.0288582	3.45973e-09	1067.82	1206.02	1.14578	0.0365442	0.000196177	1067.82	1231.83	1.17036	0.0226462	3.74448e-12	rs592081	69314267	T	C	0.323854	1.0625	0.0157901	0.000123444	11q13.3	intergenic	LINC01488;CCND1
4	39	0	11_16533_16542.h3	11	69300075	69327608	10	27.534	Common	1047.07	1220.16	1.18428	0.0291324	6.41134e-09	1044.34	1180.48	1.14655	0.0368724	0.000208204	1044.34	1204.64	1.16957	0.0228564	7.22714e-12	rs592081	69314267	T	C	0.323854	1.0625	0.0157901	0.000123444	11q13.3	intergenic	LINC01488;CCND1
4	39	0	11_16535_16544.h3	11	69307924	69332712	10	24.789	Common	660.906	834.7	1.27786	0.0343988	1.02036e-12	657.645	820.091	1.26515	0.0432856	5.52978e-08	657.645	828.987	1.27321	0.0269288	2.97108e-19	rs559664	69332260	A	G	0.327952	1.06814	0.0156702	2.58899e-05	11q13.3	intergenic	LINC01488;CCND1
4	39	0	11_16536_16545.h4	11	69308023	69339617	10	31.595	Common	659.766	832.878	1.27743	0.0344341	1.15423e-12	656.511	818.672	1.26524	0.0433229	5.62403e-08	656.511	827.322	1.273	0.0269548	3.40306e-19	rs559664	69332260	A	G	0.327952	1.06814	0.0156702	2.58899e-05	11q13.3	intergenic	LINC01488;CCND1
4	39	0	11_16537_16546.h2	11	69309734	69343155	10	33.422	Common	1027.13	1242.03	1.23587	0.0288642	2.1861e-13	1023.21	1218.79	1.21564	0.0363286	7.65168e-08	1023.21	1232.94	1.22807	0.0225996	9.84396e-20	rs559664	69332260	A	G	0.327952	1.06814	0.0156702	2.58899e-05	11q13.3	intergenic	LINC01488;CCND1
4	39	0	11_16538_16547.h7	11	69311989	69343815	10	31.827	Common	366.739	465.646	1.28073	0.0453698	4.93497e-08	365.097	446.935	1.23408	0.0576579	0.000264465	365.097	458.329	1.26246	0.0356508	6.26398e-11	rs75296154	69343815	C	T	0.0400118	1.25623	0.0344141	3.38981e-11	11q13.3	intergenic	LINC01488;CCND1
4	39	0	11_16515_16534.h3	11	69239741	69306579	20	66.839	Common	700.354	840.168	1.20979	0.0343356	2.91288e-08	698.308	800.227	1.15866	0.0438442	0.000782776	698.308	824.548	1.19065	0.0270336	1.08189e-10	rs57506806	69283424	A	G	0.229697	1.0953	0.0173158	1.46476e-07	11q13.3	intergenic	MYEOV;LINC01488
4	39	0	11_16516_16535.h3	11	69241807	69307924	20	66.118	Common	701.265	841.99	1.21102	0.0343055	2.38921e-08	699.18	803.065	1.16158	0.0437759	0.000622879	699.18	826.767	1.19256	0.027003	6.95845e-11	rs57506806	69283424	A	G	0.229697	1.0953	0.0173158	1.46476e-07	11q13.3	intergenic	MYEOV;LINC01488
4	39	0	11_16517_16536.h3	11	69245812	69308023	20	62.212	Common	631.227	766.357	1.22259	0.035834	2.04079e-08	629.218	729.285	1.17174	0.0457562	0.000532775	629.218	751.859	1.20365	0.0282124	5.02842e-11	rs57506806	69283424	A	G	0.229697	1.0953	0.0173158	1.46476e-07	11q13.3	intergenic	MYEOV;LINC01488
4	39	0	11_16518_16537.h3	11	69247621	69309734	20	62.114	Common	701.664	841.99	1.21278	0.0343606	1.97175e-08	699.558	804.484	1.16353	0.0437936	0.000543235	699.558	827.322	1.19435	0.0270331	5.03868e-11	rs57506806	69283424	A	G	0.229697	1.0953	0.0173158	1.46476e-07	11q13.3	intergenic	MYEOV;LINC01488
4	39	0	11_16519_16538.h3	11	69255125	69311989	20	56.865	Common	687.878	834.7	1.22762	0.03451	2.805e-09	685.722	793.133	1.17033	0.0440959	0.000361341	685.722	818.444	1.20594	0.0271773	5.57231e-12	rs57506806	69283424	A	G	0.229697	1.0953	0.0173158	1.46476e-07	11q13.3	intergenic	MYEOV;LINC01488
4	39	0	11_16520_16539.h3	11	69255905	69314267	20	58.363	Common	685.144	831.055	1.22722	0.0345855	3.21497e-09	682.961	791.714	1.17304	0.0441377	0.000299178	682.961	815.67	1.20671	0.0272243	5.13078e-12	rs57506806	69283424	A	G	0.229697	1.0953	0.0173158	1.46476e-07	11q13.3	intergenic	MYEOV;LINC01488
4	39	0	11_16521_16540.h1	11	69260580	69320462	20	59.883	Common	684.945	831.055	1.22769	0.0345843	3.00291e-09	682.758	791.714	1.17345	0.0441364	0.000290049	682.758	815.67	1.20716	0.0272235	4.65536e-12	rs57506806	69283424	A	G	0.229697	1.0953	0.0173158	1.46476e-07	11q13.3	intergenic	MYEOV;LINC01488
4	39	0	11_16522_16541.h1	11	69262428	69323264	20	60.837	Common	684.005	831.055	1.22952	0.0345831	2.30636e-09	681.798	791.714	1.17512	0.0441326	0.00025577	681.798	815.67	1.20892	0.0272219	3.17464e-12	rs57506806	69283424	A	G	0.229697	1.0953	0.0173158	1.46476e-07	11q13.3	intergenic	MYEOV;LINC01488
4	39	0	11_16523_16542.h2	11	69269768	69327608	20	57.841	Common	835.816	985.056	1.19389	0.0320187	3.11536e-08	833.609	943.53	1.14487	0.0407168	0.000891282	833.609	968.816	1.17488	0.0251669	1.51376e-10	rs57506806	69283424	A	G	0.229697	1.0953	0.0173158	1.46476e-07	11q13.3	intergenic	MYEOV;LINC01488
4	39	0	11_16525_16544.h6	11	69272876	69332712	20	59.837	Common	523.848	654.274	1.25721	0.0385656	2.93355e-09	521.645	631.385	1.22453	0.048989	3.55464e-05	521.645	645.322	1.24508	0.0303006	4.68443e-13	rs57506806	69283424	A	G	0.229697	1.0953	0.0173158	1.46476e-07	11q13.3	intergenic	MYEOV;LINC01488
4	39	0	11_16526_16545.h5	11	69275865	69339617	20	63.753	Common	530.114	661.564	1.25693	0.0383518	2.48382e-09	527.749	645.573	1.23802	0.04846	1.05288e-05	527.749	655.31	1.25016	0.030071	1.12846e-13	rs57506806	69283424	A	G	0.229697	1.0953	0.0173158	1.46476e-07	11q13.3	intergenic	MYEOV;LINC01488
4	39	0	11_16527_16546.h4	11	69277890	69343155	20	65.266	Common	605.251	756.333	1.26281	0.0360199	9.28413e-11	602.187	754.824	1.27151	0.0450327	9.61027e-08	602.187	755.743	1.2666	0.0281269	4.37181e-17	rs57506806	69283424	A	G	0.229697	1.0953	0.0173158	1.46476e-07	11q13.3	intergenic	MYEOV;LINC01488
4	39	0	11_16511_16540.h1	11	69223950	69320462	30	96.513	Common	587.25	718.972	1.23553	0.0369221	1.01465e-08	585.474	673.95	1.16191	0.047482	0.0015756	585.474	701.365	1.20727	0.0291469	1.02908e-10	rs57506806	69283424	A	G	0.229697	1.0953	0.0173158	1.46476e-07	11q13.3	intergenic	MYEOV;LINC01488
4	39	0	11_16512_16541.h2	11	69229467	69323264	30	93.798	Common	608.697	747.221	1.23713	0.0362424	4.32167e-09	606.663	708.002	1.17927	0.0463794	0.00037741	606.663	731.883	1.21526	0.028558	8.68436e-12	rs57506806	69283424	A	G	0.229697	1.0953	0.0173158	1.46476e-07	11q13.3	intergenic	MYEOV;LINC01488
4	39	0	11_16513_16542.h2	11	69234086	69327608	30	93.523	Common	589.586	722.617	1.2342	0.0367915	1.06978e-08	587.509	690.976	1.18861	0.0468923	0.000229017	587.509	710.243	1.21692	0.0289466	1.18381e-11	rs57506806	69283424	A	G	0.229697	1.0953	0.0173158	1.46476e-07	11q13.3	intergenic	MYEOV;LINC01488
4	39	0	11_16514_16543.h2	11	69234494	69332260	30	97.767	Common	464.292	585.93	1.26546	0.0405501	6.39692e-09	462.351	559.024	1.22079	0.0517894	0.000117114	462.351	575.408	1.24861	0.0319251	3.53142e-12	rs57506806	69283424	A	G	0.229697	1.0953	0.0173158	1.46476e-07	11q13.3	intergenic	MYEOV;LINC01488
4	39	0	11_16515_16544.h2	11	69239741	69332712	30	92.972	Common	450.25	573.173	1.27503	0.0409576	2.98883e-09	448.225	549.092	1.23872	0.052209	4.12314e-05	448.225	563.755	1.26159	0.0322212	5.51899e-13	rs57506806	69283424	A	G	0.229697	1.0953	0.0173158	1.46476e-07	11q13.3	intergenic	MYEOV;LINC01488
4	39	0	11_16516_16545.h2	11	69241807	69339617	30	97.811	Common	450.791	571.35	1.26965	0.0410215	5.88705e-09	448.719	551.93	1.24407	0.0520855	2.75478e-05	448.719	563.755	1.2604	0.0322231	6.85984e-13	rs57506806	69283424	A	G	0.229697	1.0953	0.0173158	1.46476e-07	11q13.3	intergenic	MYEOV;LINC01488
4	39	0	11_16517_16546.h2	11	69245812	69343155	30	97.344	Common	451.902	571.35	1.26651	0.0410375	8.54699e-09	449.853	551.93	1.24087	0.052104	3.44429e-05	449.853	563.755	1.25723	0.0322356	1.23709e-12	rs57506806	69283424	A	G	0.229697	1.0953	0.0173158	1.46476e-07	11q13.3	intergenic	MYEOV;LINC01488
5	125	0	22_3352_3401.h42	22	28136977	28204797	50	67.821	Rare	9.5416	29.1598	2.89462	0.177346	2.05883e-09	9.27202	22.7015	2.41118	0.250606	0.000444842	9.27202	26.6341	2.70937	0.144754	5.75474e-12	rs2283846	28165334	G	A	0.63313	1.0308	0.0155609	0.0512776	22q12.1	intronic	MN1
5	125	0	22_3353_3402.h42	22	28138006	28206912	50	68.907	Rare	9.82643	29.1598	2.8562	0.177343	3.26157e-09	9.53361	24.1203	2.49428	0.243161	0.000170716	9.53361	27.189	2.71383	0.143277	3.21387e-12	rs2283846	28165334	G	A	0.63313	1.0308	0.0155609	0.0512776	22q12.1	intronic	MN1
5	125	0	22_3354_3403.h40	22	28141301	28209867	50	68.567	Rare	10.3391	29.1598	2.73092	0.177341	1.47025e-08	9.9696	28.3768	2.79812	0.224286	4.48221e-06	9.9696	28.8536	2.75095	0.139107	3.47465e-13	rs2283846	28165334	G	A	0.63313	1.0308	0.0155609	0.0512776	22q12.1	intronic	MN1
5	125	0	22_3355_3404.h44	22	28145214	28214686	50	69.473	Rare	10.51	29.1598	2.6901	0.177341	2.40395e-08	10.144	28.3768	2.74447	0.224286	6.75219e-06	10.144	28.8536	2.70502	0.139107	8.4544e-13	rs2283846	28165334	G	A	0.63313	1.0308	0.0155609	0.0512776	22q12.1	intronic	MN1
5	125	0	22_3356_3405.h38	22	28145327	28270372	50	125.046	Rare	10.9942	30.0711	2.68185	0.174641	1.6159e-08	10.5509	32.6334	3.04044	0.209229	1.0679e-07	10.5509	31.0731	2.8123	0.13407	1.23472e-14	rs2283846	28165334	G	A	0.63313	1.0308	0.0155609	0.0512776	22q12.1	intronic	MN1
5	125	0	22_3362_3411.h42	22	28150815	28311543	50	160.729	Rare	12.105	31.8936	2.56668	0.169599	2.73022e-08	11.6845	32.6334	2.74895	0.209223	1.34343e-06	11.6845	32.1829	2.63118	0.131747	2.08672e-13	rs2283846	28165334	G	A	0.63313	1.0308	0.0155609	0.0512776	22q12.1	intronic	MN1
5	125	0	22_3363_3412.h41	22	28151673	28314241	50	162.569	Rare	12.7032	32.8048	2.54466	0.167239	2.33968e-08	12.2949	32.6334	2.61795	0.209218	4.2258e-06	12.2949	32.7378	2.56881	0.13063	5.11357e-13	rs2283846	28165334	G	A	0.63313	1.0308	0.0155609	0.0512776	22q12.1	intronic	MN1
5	125	0	22_3302_3401.h18	22	28019545	28204797	100	185.253	Rare	8.17445	27.3373	3.15662	0.183143	3.46189e-10	7.96405	18.4449	2.28346	0.277901	0.00296667	7.96405	23.8597	2.82829	0.152902	1.04902e-11	rs1124394	28101389	A	C	0.903319	0.947327	0.0246737	0.0283035	22q12.1	intergenic	LINC01422;MN1
5	125	0	22_3303_3402.h18	22	28022728	28206912	100	184.185	Rare	8.14597	27.3373	3.17804	0.183142	2.72777e-10	7.93499	18.4449	2.28963	0.277901	0.00287421	7.93499	23.8597	2.84244	0.152901	8.35713e-12	rs1124394	28101389	A	C	0.903319	0.947327	0.0246737	0.0283035	22q12.1	intergenic	LINC01422;MN1
5	125	0	22_3304_3403.h21	22	28025519	28209867	100	184.349	Rare	8.20293	27.3373	3.14404	0.183138	3.97803e-10	7.99312	18.4449	2.27274	0.2779	0.00313432	7.99312	23.8597	2.81597	0.152899	1.2776e-11	rs1124394	28101389	A	C	0.903319	0.947327	0.0246737	0.0283035	22q12.1	intergenic	LINC01422;MN1
5	125	0	22_3305_3404.h21	22	28029685	28214686	100	185.002	Rare	8.23141	27.3373	3.13604	0.183138	4.34805e-10	8.02218	18.4449	2.26594	0.2779	0.00324558	8.02218	23.8597	2.80766	0.152899	1.45963e-11	rs1124394	28101389	A	C	0.903319	0.947327	0.0246737	0.0283035	22q12.1	intergenic	LINC01422;MN1
5	125	0	22_3306_3405.h20	22	28031577	28270372	100	238.796	Rare	8.20293	27.3373	3.13158	0.183137	4.56842e-10	7.99312	18.4449	2.26888	0.277901	0.00319713	7.99312	23.8597	2.80606	0.152899	1.49769e-11	rs1124394	28101389	A	C	0.903319	0.947327	0.0246737	0.0283035	22q12.1	intergenic	LINC01422;MN1
5	125	0	22_3307_3406.h22	22	28032457	28281348	100	248.892	Rare	8.17445	26.4261	3.0411	0.186247	2.34748e-09	7.96405	18.4449	2.27927	0.2779	0.00303106	7.96405	23.3048	2.75333	0.154698	5.87036e-11	rs1124394	28101389	A	C	0.903319	0.947327	0.0246737	0.0283035	22q12.1	intergenic	LINC01422;MN1
5	125	0	22_3308_3407.h20	22	28034964	28284424	100	249.461	Rare	8.40231	27.3373	3.06636	0.18313	9.44186e-10	8.16751	19.8638	2.39005	0.26783	0.00114096	8.16751	24.4146	2.80915	0.151157	8.30564e-12	rs1124394	28101389	A	C	0.903319	0.947327	0.0246737	0.0283035	22q12.1	intergenic	LINC01422;MN1
5	125	0	22_3309_3408.h20	22	28036418	28284485	100	248.068	Rare	8.40231	27.3373	3.06636	0.18313	9.44186e-10	8.16751	19.8638	2.39005	0.26783	0.00114096	8.16751	24.4146	2.80915	0.151157	8.30564e-12	rs1124394	28101389	A	C	0.903319	0.947327	0.0246737	0.0283035	22q12.1	intergenic	LINC01422;MN1
5	125	0	22_3310_3409.h20	22	28038608	28288310	100	249.703	Rare	8.43079	27.3373	3.06058	0.18313	1.00716e-09	8.16751	21.2826	2.56074	0.258787	0.00027964	8.16751	24.9695	2.86937	0.149477	1.76529e-12	rs1124394	28101389	A	C	0.903319	0.947327	0.0246737	0.0283035	22q12.1	intergenic	LINC01422;MN1
5	125	0	22_3311_3410.h20	22	28040054	28299705	100	259.652	Rare	8.45927	27.3373	3.05054	0.18313	1.12689e-09	8.19658	21.2826	2.55155	0.258788	0.000295094	8.19658	24.9695	2.85932	0.149477	2.08939e-12	rs1124394	28101389	A	C	0.903319	0.947327	0.0246737	0.0283035	22q12.1	intergenic	LINC01422;MN1
5	125	0	22_3312_3411.h20	22	28042040	28311543	100	269.504	Rare	8.45927	27.3373	3.05054	0.18313	1.12689e-09	8.19658	21.2826	2.55155	0.258788	0.000295094	8.19658	24.9695	2.85932	0.149477	2.08939e-12	rs1124394	28101389	A	C	0.903319	0.947327	0.0246737	0.0283035	22q12.1	intergenic	LINC01422;MN1
5	125	0	22_3313_3412.h20	22	28045758	28314241	100	268.484	Rare	8.51624	27.3373	3.02438	0.183129	1.50992e-09	8.25471	21.2826	2.53374	0.258788	0.000327513	8.25471	24.9695	2.83642	0.149477	3.06747e-12	rs1124394	28101389	A	C	0.903319	0.947327	0.0246737	0.0283035	22q12.1	intergenic	LINC01422;MN1
5	125	0	22_3314_3413.h19	22	28046516	28318032	100	271.517	Rare	8.51624	27.3373	3.02438	0.183129	1.50992e-09	8.25471	21.2826	2.53374	0.258788	0.000327513	8.25471	24.9695	2.83642	0.149477	3.06747e-12	rs1124394	28101389	A	C	0.903319	0.947327	0.0246737	0.0283035	22q12.1	intergenic	LINC01422;MN1
5	125	0	22_3315_3414.h18	22	28046561	28333183	100	286.623	Rare	8.43079	27.3373	3.04031	0.183134	1.26447e-09	8.13845	22.7015	2.73121	0.250616	6.09497e-05	8.13845	25.5244	2.9207	0.147856	4.19525e-13	rs1124394	28101389	A	C	0.903319	0.947327	0.0246737	0.0283035	22q12.1	intergenic	LINC01422;MN1
5	125	0	22_3316_3415.h18	22	28050390	28335603	100	285.214	Rare	8.43079	27.3373	3.04031	0.183134	1.26447e-09	8.13845	22.7015	2.73121	0.250616	6.09497e-05	8.13845	25.5244	2.9207	0.147856	4.19525e-13	rs1124394	28101389	A	C	0.903319	0.947327	0.0246737	0.0283035	22q12.1	intergenic	LINC01422;MN1
5	125	0	22_3317_3416.h16	22	28051433	28336162	100	284.73	Rare	8.43079	27.3373	3.04031	0.183134	1.26447e-09	8.13845	22.7015	2.73121	0.250616	6.09497e-05	8.13845	25.5244	2.9207	0.147856	4.19525e-13	rs1124394	28101389	A	C	0.903319	0.947327	0.0246737	0.0283035	22q12.1	intergenic	LINC01422;MN1
5	125	0	22_3318_3417.h16	22	28053874	28341895	100	288.022	Rare	8.43079	27.3373	3.04031	0.183134	1.26447e-09	8.13845	22.7015	2.73121	0.250616	6.09497e-05	8.13845	25.5244	2.9207	0.147856	4.19525e-13	rs1124394	28101389	A	C	0.903319	0.947327	0.0246737	0.0283035	22q12.1	intergenic	LINC01422;MN1
5	125	0	22_3319_3418.h16	22	28056092	28350807	100	294.716	Rare	8.43079	27.3373	3.04031	0.183134	1.26447e-09	8.13845	22.7015	2.73121	0.250616	6.09497e-05	8.13845	25.5244	2.9207	0.147856	4.19525e-13	rs1124394	28101389	A	C	0.903319	0.947327	0.0246737	0.0283035	22q12.1	intergenic	LINC01422;MN1
5	125	0	22_3320_3419.h16	22	28056207	28359835	100	303.629	Rare	8.40231	27.3373	3.05427	0.183132	1.0813e-09	8.10938	22.7015	2.74191	0.250615	5.70456e-05	8.10938	25.5244	2.9334	0.147855	3.37581e-13	rs1124394	28101389	A	C	0.903319	0.947327	0.0246737	0.0283035	22q12.1	intergenic	LINC01422;MN1
5	125	0	22_3321_3420.h13	22	28060034	28368266	100	308.233	Rare	8.34534	27.3373	3.08459	0.18313	7.70281e-10	8.05125	22.7015	2.76242	0.250613	5.02453e-05	8.05125	25.5244	2.95974	0.147854	2.15166e-13	rs1124394	28101389	A	C	0.903319	0.947327	0.0246737	0.0283035	22q12.1	intergenic	LINC01422;MN1
5	125	0	22_3322_3421.h13	22	28062787	28377908	100	315.122	Rare	8.34534	27.3373	3.08459	0.18313	7.70281e-10	8.05125	22.7015	2.76242	0.250613	5.02453e-05	8.05125	25.5244	2.95974	0.147854	2.15166e-13	rs1124394	28101389	A	C	0.903319	0.947327	0.0246737	0.0283035	22q12.1	intergenic	LINC01422;MN1
5	125	0	22_3323_3422.h13	22	28063730	28378351	100	314.622	Rare	8.34534	27.3373	3.08459	0.18313	7.70281e-10	8.05125	22.7015	2.76242	0.250613	5.02453e-05	8.05125	25.5244	2.95974	0.147854	2.15166e-13	rs1124394	28101389	A	C	0.903319	0.947327	0.0246737	0.0283035	22q12.1	intergenic	LINC01422;MN1
5	125	0	22_3324_3423.h13	22	28069802	28378384	100	308.583	Rare	8.37383	27.3373	3.07286	0.183129	8.77856e-10	8.08031	22.7015	2.75021	0.250614	5.41846e-05	8.08031	25.5244	2.94768	0.147853	2.64332e-13	rs1124394	28101389	A	C	0.903319	0.947327	0.0246737	0.0283035	22q12.1	intergenic	LINC01422;MN1
5	125	0	22_3325_3424.h13	22	28073972	28378472	100	304.501	Rare	8.17445	27.3373	3.13172	0.183131	4.55544e-10	7.90592	21.2826	2.63857	0.258796	0.000177518	7.90592	24.9695	2.9448	0.14948	4.99908e-13	rs1124394	28101389	A	C	0.903319	0.947327	0.0246737	0.0283035	22q12.1	intergenic	LINC01422;MN1
5	125	0	22_3326_3425.h13	22	28075256	28378688	100	303.433	Rare	8.17445	27.3373	3.13172	0.183131	4.55544e-10	7.90592	21.2826	2.63857	0.258796	0.000177518	7.90592	24.9695	2.9448	0.14948	4.99908e-13	rs1124394	28101389	A	C	0.903319	0.947327	0.0246737	0.0283035	22q12.1	intergenic	LINC01422;MN1
5	125	0	22_3327_3426.h13	22	28076058	28378998	100	302.941	Rare	8.17445	27.3373	3.13172	0.183131	4.55544e-10	7.90592	21.2826	2.63857	0.258796	0.000177518	7.90592	24.9695	2.9448	0.14948	4.99908e-13	rs1124394	28101389	A	C	0.903319	0.947327	0.0246737	0.0283035	22q12.1	intergenic	LINC01422;MN1
5	125	0	22_3328_3427.h13	22	28077114	28379058	100	301.945	Rare	8.20293	27.3373	3.11183	0.183134	5.68987e-10	7.93499	21.2826	2.63215	0.258797	0.000184305	7.93499	24.9695	2.93076	0.149481	6.32472e-13	rs1124394	28101389	A	C	0.903319	0.947327	0.0246737	0.0283035	22q12.1	intergenic	LINC01422;MN1
5	125	0	22_3329_3428.h13	22	28085792	28379120	100	293.329	Rare	8.23141	27.3373	3.10355	0.183135	6.24123e-10	7.96405	21.2826	2.62005	0.258797	0.000197802	7.96405	24.9695	2.92013	0.149482	7.55814e-13	rs143432636	28379120	A	G	0.997484	0.673776	0.122429	0.00125888	22q12.1	synonymous SNV	TTC28
5	125	0	22_3330_3429.h13	22	28090207	28389314	100	299.108	Rare	8.23141	27.3373	3.10355	0.183135	6.24123e-10	7.96405	21.2826	2.62005	0.258797	0.000197802	7.96405	24.9695	2.92013	0.149482	7.55814e-13	rs143432636	28379120	A	G	0.997484	0.673776	0.122429	0.00125888	22q12.1	synonymous SNV	TTC28
5	125	0	22_3331_3430.h13	22	28094751	28389379	100	294.629	Rare	8.23141	27.3373	3.10355	0.183135	6.24123e-10	7.96405	21.2826	2.62005	0.258797	0.000197802	7.96405	24.9695	2.92013	0.149482	7.55814e-13	rs143432636	28379120	A	G	0.997484	0.673776	0.122429	0.00125888	22q12.1	synonymous SNV	TTC28
5	125	0	22_3332_3431.h13	22	28094845	28389453	100	294.609	Rare	8.23141	27.3373	3.10355	0.183135	6.24123e-10	7.96405	21.2826	2.62005	0.258797	0.000197802	7.96405	24.9695	2.92013	0.149482	7.55814e-13	rs143432636	28379120	A	G	0.997484	0.673776	0.122429	0.00125888	22q12.1	synonymous SNV	TTC28
5	125	0	22_3333_3432.h13	22	28098436	28394985	100	296.55	Rare	8.23141	27.3373	3.10355	0.183135	6.24123e-10	7.96405	21.2826	2.62005	0.258797	0.000197802	7.96405	24.9695	2.92013	0.149482	7.55814e-13	rs143432636	28379120	A	G	0.997484	0.673776	0.122429	0.00125888	22q12.1	synonymous SNV	TTC28
5	125	0	22_3334_3433.h13	22	28099042	28397709	100	298.668	Rare	8.20293	27.3373	3.11734	0.183135	5.35155e-10	7.93499	21.2826	2.6314	0.258797	0.000185109	7.93499	24.9695	2.93297	0.149482	6.09706e-13	rs143432636	28379120	A	G	0.997484	0.673776	0.122429	0.00125888	22q12.1	synonymous SNV	TTC28
5	125	0	22_3335_3434.h14	22	28100566	28404167	100	303.602	Rare	8.31686	27.3373	3.06478	0.183135	9.62175e-10	8.05125	21.2826	2.59088	0.258797	0.00023457	8.05125	24.9695	2.88487	0.149482	1.36381e-12	rs143432636	28379120	A	G	0.997484	0.673776	0.122429	0.00125888	22q12.1	synonymous SNV	TTC28
5	125	0	22_3336_3435.h13	22	28101389	28406222	100	304.834	Rare	8.31686	27.3373	3.06478	0.183135	9.62175e-10	8.05125	21.2826	2.59088	0.258797	0.00023457	8.05125	24.9695	2.88487	0.149482	1.36381e-12	rs143432636	28379120	A	G	0.997484	0.673776	0.122429	0.00125888	22q12.1	synonymous SNV	TTC28
5	125	0	22_3337_3436.h13	22	28104977	28412908	100	307.932	Rare	8.31686	27.3373	3.06478	0.183135	9.62175e-10	8.05125	21.2826	2.59088	0.258797	0.00023457	8.05125	24.9695	2.88487	0.149482	1.36381e-12	rs143432636	28379120	A	G	0.997484	0.673776	0.122429	0.00125888	22q12.1	synonymous SNV	TTC28
5	125	0	22_3338_3437.h13	22	28107388	28415655	100	308.268	Rare	8.43079	27.3373	3.03296	0.183134	1.37284e-09	8.16751	21.2826	2.55586	0.258798	0.000287889	8.16751	24.9695	2.85188	0.149481	2.37015e-12	rs143432636	28379120	A	G	0.997484	0.673776	0.122429	0.00125888	22q12.1	synonymous SNV	TTC28
5	125	0	22_3339_3438.h13	22	28107887	28422777	100	314.891	Rare	8.43079	27.3373	3.03296	0.183134	1.37284e-09	8.16751	21.2826	2.55586	0.258798	0.000287889	8.16751	24.9695	2.85188	0.149481	2.37015e-12	rs143432636	28379120	A	G	0.997484	0.673776	0.122429	0.00125888	22q12.1	synonymous SNV	TTC28
5	125	0	22_3340_3439.h13	22	28115498	28426321	100	310.824	Rare	8.43079	27.3373	3.03296	0.183134	1.37284e-09	8.16751	21.2826	2.55586	0.258798	0.000287889	8.16751	24.9695	2.85188	0.149481	2.37015e-12	rs143432636	28379120	A	G	0.997484	0.673776	0.122429	0.00125888	22q12.1	synonymous SNV	TTC28
5	125	0	22_3341_3440.h13	22	28118805	28427973	100	309.169	Rare	8.43079	27.3373	3.03296	0.183134	1.37284e-09	8.16751	21.2826	2.55586	0.258798	0.000287889	8.16751	24.9695	2.85188	0.149481	2.37015e-12	rs143432636	28379120	A	G	0.997484	0.673776	0.122429	0.00125888	22q12.1	synonymous SNV	TTC28
5	125	0	22_3342_3441.h13	22	28120153	28449634	100	329.482	Rare	8.43079	27.3373	3.03296	0.183134	1.37284e-09	8.16751	21.2826	2.55586	0.258798	0.000287889	8.16751	24.9695	2.85188	0.149481	2.37015e-12	rs143432636	28379120	A	G	0.997484	0.673776	0.122429	0.00125888	22q12.1	synonymous SNV	TTC28
5	125	0	22_3343_3442.h14	22	28126797	28459871	100	333.075	Rare	8.40231	27.3373	3.04527	0.183133	1.1961e-09	8.13845	21.2826	2.567	0.258798	0.000269735	8.13845	24.9695	2.86378	0.149481	1.94151e-12	rs143432636	28379120	A	G	0.997484	0.673776	0.122429	0.00125888	22q12.1	synonymous SNV	TTC28
5	125	0	22_3344_3443.h14	22	28127045	28469630	100	342.586	Rare	8.40231	27.3373	3.04527	0.183133	1.1961e-09	8.13845	21.2826	2.567	0.258798	0.000269735	8.13845	24.9695	2.86378	0.149481	1.94151e-12	rs143432636	28379120	A	G	0.997484	0.673776	0.122429	0.00125888	22q12.1	synonymous SNV	TTC28
5	125	0	22_3345_3444.h14	22	28129120	28472305	100	343.186	Rare	8.40231	27.3373	3.04527	0.183133	1.1961e-09	8.13845	21.2826	2.567	0.258798	0.000269735	8.13845	24.9695	2.86378	0.149481	1.94151e-12	rs143432636	28379120	A	G	0.997484	0.673776	0.122429	0.00125888	22q12.1	synonymous SNV	TTC28
5	125	0	22_3346_3445.h14	22	28129239	28475531	100	346.293	Rare	8.40231	27.3373	3.04527	0.183133	1.1961e-09	8.13845	21.2826	2.567	0.258798	0.000269735	8.13845	24.9695	2.86378	0.149481	1.94151e-12	rs143432636	28379120	A	G	0.997484	0.673776	0.122429	0.00125888	22q12.1	synonymous SNV	TTC28
5	125	0	22_3347_3446.h15	22	28129521	28477048	100	347.528	Rare	8.63017	27.3373	2.98308	0.18313	2.39897e-09	8.37097	21.2826	2.49688	0.258796	0.000406594	8.37097	24.9695	2.79685	0.14948	5.96484e-12	rs143432636	28379120	A	G	0.997484	0.673776	0.122429	0.00125888	22q12.1	synonymous SNV	TTC28
5	125	0	22_3348_3447.h17	22	28129613	28497917	100	368.305	Rare	8.63017	27.3373	2.98308	0.18313	2.39897e-09	8.37097	21.2826	2.49688	0.258796	0.000406594	8.37097	24.9695	2.79685	0.14948	5.96484e-12	rs143432636	28379120	A	G	0.997484	0.673776	0.122429	0.00125888	22q12.1	synonymous SNV	TTC28
5	125	0	22_3349_3448.h17	22	28130044	28498525	100	368.482	Rare	8.63017	27.3373	2.98308	0.18313	2.39897e-09	8.37097	21.2826	2.49688	0.258796	0.000406594	8.37097	24.9695	2.79685	0.14948	5.96484e-12	rs143432636	28379120	A	G	0.997484	0.673776	0.122429	0.00125888	22q12.1	synonymous SNV	TTC28
5	125	0	22_3350_3449.h17	22	28130130	28501414	100	371.285	Rare	8.63017	27.3373	2.98308	0.18313	2.39897e-09	8.37097	21.2826	2.49688	0.258796	0.000406594	8.37097	24.9695	2.79685	0.14948	5.96484e-12	rs143432636	28379120	A	G	0.997484	0.673776	0.122429	0.00125888	22q12.1	synonymous SNV	TTC28
5	125	0	22_3351_3450.h17	22	28130401	28504183	100	373.783	Rare	8.91499	28.2486	3.00052	0.180168	1.06955e-09	8.66163	21.2826	2.42301	0.258795	0.00062681	8.66163	25.5244	2.78042	0.147853	4.63457e-12	rs143432636	28379120	A	G	0.997484	0.673776	0.122429	0.00125888	22q12.1	synonymous SNV	TTC28
5	125	0	22_3352_3451.h17	22	28136977	28504258	100	367.282	Rare	8.91499	28.2486	3.00052	0.180168	1.06955e-09	8.66163	21.2826	2.42301	0.258795	0.00062681	8.66163	25.5244	2.78042	0.147853	4.63457e-12	rs143432636	28379120	A	G	0.997484	0.673776	0.122429	0.00125888	22q12.1	synonymous SNV	TTC28
5	125	0	22_3353_3452.h17	22	28138006	28508895	100	370.89	Rare	9.19982	28.2486	2.9423	0.180167	2.09909e-09	8.92323	22.7015	2.51282	0.250618	0.000236421	8.92323	26.0792	2.77585	0.146281	2.96415e-12	rs143432636	28379120	A	G	0.997484	0.673776	0.122429	0.00125888	22q12.1	synonymous SNV	TTC28
5	125	0	22_3354_3453.h18	22	28141301	28517782	100	376.482	Rare	9.7125	28.2486	2.80543	0.180164	1.03032e-08	9.35921	26.958	2.83592	0.230088	5.88992e-06	9.35921	27.7439	2.8123	0.141849	3.11218e-13	rs143432636	28379120	A	G	0.997484	0.673776	0.122429	0.00125888	22q12.1	synonymous SNV	TTC28
5	125	0	22_3355_3454.h20	22	28145214	28535417	100	390.204	Rare	9.88339	28.2486	2.761	0.180163	1.72965e-08	9.53361	26.958	2.77796	0.230086	8.97132e-06	9.53361	27.7439	2.76242	0.141848	7.87332e-13	rs143432636	28379120	A	G	0.997484	0.673776	0.122429	0.00125888	22q12.1	synonymous SNV	TTC28
5	125	0	22_3356_3455.h21	22	28145327	28537490	100	392.164	Rare	9.91188	28.2486	2.75106	0.180164	1.94276e-08	9.56267	26.958	2.76863	0.230087	9.60158e-06	9.56267	27.7439	2.75288	0.141849	9.40662e-13	rs143432636	28379120	A	G	0.997484	0.673776	0.122429	0.00125888	22q12.1	synonymous SNV	TTC28
5	125	0	22_3357_3456.h21	22	28146277	28541025	100	394.749	Rare	9.91188	28.2486	2.75106	0.180164	1.94276e-08	9.56267	26.958	2.76863	0.230087	9.60158e-06	9.56267	27.7439	2.75288	0.141849	9.40662e-13	rs143432636	28379120	A	G	0.997484	0.673776	0.122429	0.00125888	22q12.1	synonymous SNV	TTC28
5	125	0	22_3358_3457.h23	22	28146735	28541075	100	394.341	Rare	9.91188	28.2486	2.75106	0.180164	1.94276e-08	9.56267	26.958	2.76863	0.230087	9.60158e-06	9.56267	27.7439	2.75288	0.141849	9.40662e-13	rs143432636	28379120	A	G	0.997484	0.673776	0.122429	0.00125888	22q12.1	synonymous SNV	TTC28
5	125	0	22_3359_3458.h23	22	28149160	28559120	100	409.961	Rare	9.91188	28.2486	2.75106	0.180164	1.94276e-08	9.56267	26.958	2.76863	0.230087	9.60158e-06	9.56267	27.7439	2.75288	0.141849	9.40662e-13	rs143432636	28379120	A	G	0.997484	0.673776	0.122429	0.00125888	22q12.1	synonymous SNV	TTC28
5	125	0	22_3360_3459.h23	22	28149774	28559521	100	409.748	Rare	10.8803	30.0711	2.66799	0.174644	1.92052e-08	10.5509	26.958	2.51083	0.230076	6.29811e-05	10.5509	28.8536	2.60449	0.139103	5.92283e-12	rs143432636	28379120	A	G	0.997484	0.673776	0.122429	0.00125888	22q12.1	synonymous SNV	TTC28
5	125	0	22_3361_3460.h27	22	28150109	28570450	100	420.342	Rare	10.8518	30.0711	2.67626	0.174646	1.73391e-08	10.5218	26.958	2.52033	0.230079	5.87652e-05	10.5218	28.8536	2.61333	0.139105	4.99342e-12	rs143432636	28379120	A	G	0.997484	0.673776	0.122429	0.00125888	22q12.1	synonymous SNV	TTC28
5	125	0	22_3362_3461.h26	22	28150815	28605145	100	454.331	Rare	10.9372	30.9823	2.72305	0.172073	5.8261e-09	10.609	26.958	2.4996	0.230079	6.83946e-05	10.609	29.4085	2.63477	0.137794	2.05404e-12	rs143432636	28379120	A	G	0.997484	0.673776	0.122429	0.00125888	22q12.1	synonymous SNV	TTC28
5	125	0	22_3363_3462.h26	22	28151673	28619883	100	468.211	Rare	11.3075	31.8936	2.7317	0.16961	3.12499e-09	10.9869	26.958	2.4186	0.230074	0.000123675	10.9869	29.9634	2.60959	0.136517	2.12249e-12	rs143432636	28379120	A	G	0.997484	0.673776	0.122429	0.00125888	22q12.1	synonymous SNV	TTC28
5	125	0	22_3308_3557.h9	22	28034964	29413019	250	1378.06	Rare	6.06675	22.7811	3.51444	0.200494	3.63596e-10	5.90037	14.1884	2.37834	0.316712	0.00622616	5.90037	19.4207	3.08917	0.169384	2.75963e-11	rs35313550	28769172	T	C	0.97546	0.853408	0.0448518	0.000408955	22q12.1	intronic	TTC28
5	125	0	22_3309_3558.h9	22	28036418	29422227	250	1385.81	Rare	6.06675	22.7811	3.51444	0.200494	3.63596e-10	5.90037	14.1884	2.37834	0.316712	0.00622616	5.90037	19.4207	3.08917	0.169384	2.75963e-11	rs35313550	28769172	T	C	0.97546	0.853408	0.0448518	0.000408955	22q12.1	intronic	TTC28
5	125	0	22_3310_3559.h9	22	28038608	29422855	250	1384.25	Rare	6.09523	22.7811	3.50533	0.200494	3.95052e-10	5.90037	15.6073	2.61583	0.302019	0.00145335	5.90037	19.9756	3.17174	0.167025	4.81777e-12	rs35313550	28769172	T	C	0.97546	0.853408	0.0448518	0.000408955	22q12.1	intronic	TTC28
5	125	0	22_3311_3560.h10	22	28040054	29424920	250	1384.87	Rare	6.12372	22.7811	3.48954	0.200494	4.56298e-10	5.92944	15.6073	2.60276	0.302019	0.00153882	5.92944	19.9756	3.1564	0.167025	5.90938e-12	rs35313550	28769172	T	C	0.97546	0.853408	0.0448518	0.000408955	22q12.1	intronic	TTC28
5	125	0	22_3312_3561.h10	22	28042040	29428897	250	1386.86	Rare	6.12372	22.7811	3.48954	0.200494	4.56298e-10	5.92944	15.6073	2.60276	0.302019	0.00153882	5.92944	19.9756	3.1564	0.167025	5.90938e-12	rs35313550	28769172	T	C	0.97546	0.853408	0.0448518	0.000408955	22q12.1	intronic	TTC28
5	125	0	22_3313_3562.h10	22	28045758	29430848	250	1385.09	Rare	6.20916	22.7811	3.42741	0.200495	8.05592e-10	6.01664	15.6073	2.56305	0.30202	0.00183115	6.01664	19.9756	3.1031	0.167025	1.2032e-11	rs35313550	28769172	T	C	0.97546	0.853408	0.0448518	0.000408955	22q12.1	intronic	TTC28
5	125	0	22_3314_3563.h10	22	28046516	29444445	250	1397.93	Rare	6.20916	22.7811	3.42741	0.200495	8.05592e-10	6.01664	15.6073	2.56305	0.30202	0.00183115	6.01664	19.9756	3.1031	0.167025	1.2032e-11	rs35313550	28769172	T	C	0.97546	0.853408	0.0448518	0.000408955	22q12.1	intronic	TTC28
5	125	0	22_3315_3564.h10	22	28046561	29445447	250	1398.89	Rare	6.23765	22.7811	3.41499	0.200492	9.02391e-10	6.01664	17.0261	2.78412	0.289204	0.000399347	6.01664	20.5305	3.17608	0.164761	2.31414e-12	rs35313550	28769172	T	C	0.97546	0.853408	0.0448518	0.000408955	22q12.1	intronic	TTC28
5	125	0	22_3316_3565.h10	22	28050390	29445615	250	1395.23	Rare	6.23765	22.7811	3.41499	0.200492	9.02391e-10	6.01664	17.0261	2.78412	0.289204	0.000399347	6.01664	20.5305	3.17608	0.164761	2.31414e-12	rs35313550	28769172	T	C	0.97546	0.853408	0.0448518	0.000408955	22q12.1	intronic	TTC28
5	125	0	22_3317_3566.h10	22	28051433	29447431	250	1396	Rare	6.23765	22.7811	3.41499	0.200492	9.02391e-10	6.01664	17.0261	2.78412	0.289204	0.000399347	6.01664	20.5305	3.17608	0.164761	2.31414e-12	rs35313550	28769172	T	C	0.97546	0.853408	0.0448518	0.000408955	22q12.1	intronic	TTC28
5	125	0	22_3318_3567.h10	22	28053874	29449481	250	1395.61	Rare	6.23765	22.7811	3.41499	0.200492	9.02391e-10	6.01664	17.0261	2.78412	0.289204	0.000399347	6.01664	20.5305	3.17608	0.164761	2.31414e-12	rs35313550	28769172	T	C	0.97546	0.853408	0.0448518	0.000408955	22q12.1	intronic	TTC28
5	125	0	22_3319_3568.h10	22	28056092	29450856	250	1394.77	Rare	6.23765	22.7811	3.41499	0.200492	9.02391e-10	6.01664	17.0261	2.78412	0.289204	0.000399347	6.01664	20.5305	3.17608	0.164761	2.31414e-12	rs35313550	28769172	T	C	0.97546	0.853408	0.0448518	0.000408955	22q12.1	intronic	TTC28
5	125	0	22_3320_3569.h9	22	28056207	29451671	250	1395.46	Rare	6.23765	22.7811	3.41499	0.200492	9.02391e-10	6.01664	17.0261	2.78412	0.289204	0.000399347	6.01664	20.5305	3.17608	0.164761	2.31414e-12	rs35313550	28769172	T	C	0.97546	0.853408	0.0448518	0.000408955	22q12.1	intronic	TTC28
5	125	0	22_3321_3570.h9	22	28060034	29453027	250	1392.99	Rare	6.23765	22.7811	3.41499	0.200492	9.02391e-10	6.01664	17.0261	2.78412	0.289204	0.000399347	6.01664	20.5305	3.17608	0.164761	2.31414e-12	rs35313550	28769172	T	C	0.97546	0.853408	0.0448518	0.000408955	22q12.1	intronic	TTC28
5	125	0	22_3322_3571.h9	22	28062787	29456467	250	1393.68	Rare	6.23765	22.7811	3.41499	0.200492	9.02391e-10	6.01664	17.0261	2.78412	0.289204	0.000399347	6.01664	20.5305	3.17608	0.164761	2.31414e-12	rs35313550	28769172	T	C	0.97546	0.853408	0.0448518	0.000408955	22q12.1	intronic	TTC28
5	125	0	22_3323_3572.h9	22	28063730	29456671	250	1392.94	Rare	6.23765	22.7811	3.41499	0.200492	9.02391e-10	6.01664	17.0261	2.78412	0.289204	0.000399347	6.01664	20.5305	3.17608	0.164761	2.31414e-12	rs35313550	28769172	T	C	0.97546	0.853408	0.0448518	0.000408955	22q12.1	intronic	TTC28
5	125	0	22_3324_3573.h10	22	28069802	29456699	250	1386.9	Rare	6.26613	22.7811	3.39778	0.200492	1.05669e-09	6.0457	17.0261	2.76761	0.289205	0.00043165	6.0457	20.5305	3.15885	0.16476	2.92893e-12	rs35313550	28769172	T	C	0.97546	0.853408	0.0448518	0.000408955	22q12.1	intronic	TTC28
5	125	0	22_3325_3574.h10	22	28073972	29456782	250	1382.81	Rare	6.26613	22.7811	3.39778	0.200492	1.05669e-09	6.0457	17.0261	2.76761	0.289205	0.00043165	6.0457	20.5305	3.15885	0.16476	2.92893e-12	rs35313550	28769172	T	C	0.97546	0.853408	0.0448518	0.000408955	22q12.1	intronic	TTC28
5	125	0	22_3326_3575.h10	22	28075256	29456797	250	1381.54	Rare	6.26613	22.7811	3.39778	0.200492	1.05669e-09	6.0457	17.0261	2.76761	0.289205	0.00043165	6.0457	20.5305	3.15885	0.16476	2.92893e-12	rs35313550	28769172	T	C	0.97546	0.853408	0.0448518	0.000408955	22q12.1	intronic	TTC28
5	125	0	22_3327_3576.h8	22	28076058	29457622	250	1381.57	Rare	5.92434	22.7811	3.58723	0.200496	1.87654e-10	5.69691	17.0261	2.92523	0.289208	0.000206095	5.69691	20.5305	3.337	0.164763	2.59337e-13	rs35313550	28769172	T	C	0.97546	0.853408	0.0448518	0.000408955	22q12.1	intronic	TTC28
5	125	0	22_3328_3577.h8	22	28077114	29459732	250	1382.62	Rare	5.69648	21.8699	3.58883	0.204606	4.23021e-10	5.46439	17.0261	3.05018	0.289206	0.00011522	5.46439	19.9756	3.38617	0.167024	2.82361e-13	rs35313550	28769172	T	C	0.97546	0.853408	0.0448518	0.000408955	22q12.1	intronic	TTC28
5	125	0	22_3329_3578.h8	22	28085792	29465677	250	1379.89	Rare	5.69648	21.8699	3.59266	0.204609	4.0933e-10	5.46439	17.0261	3.04834	0.289208	0.000116223	5.46439	19.9756	3.38701	0.167026	2.79417e-13	rs35313550	28769172	T	C	0.97546	0.853408	0.0448518	0.000408955	22q12.1	intronic	TTC28
5	125	0	22_3330_3579.h8	22	28090207	29478760	250	1388.55	Rare	5.69648	21.8699	3.59266	0.204609	4.0933e-10	5.46439	17.0261	3.04834	0.289208	0.000116223	5.46439	19.9756	3.38701	0.167026	2.79417e-13	rs35313550	28769172	T	C	0.97546	0.853408	0.0448518	0.000408955	22q12.1	intronic	TTC28
5	125	0	22_3331_3580.h8	22	28094751	29484928	250	1390.18	Rare	5.69648	21.8699	3.59266	0.204609	4.0933e-10	5.46439	17.0261	3.04834	0.289208	0.000116223	5.46439	19.9756	3.38701	0.167026	2.79417e-13	rs35313550	28769172	T	C	0.97546	0.853408	0.0448518	0.000408955	22q12.1	intronic	TTC28
5	125	0	22_3332_3581.h8	22	28094845	29489480	250	1394.64	Rare	5.69648	21.8699	3.59266	0.204609	4.0933e-10	5.46439	17.0261	3.04834	0.289208	0.000116223	5.46439	19.9756	3.38701	0.167026	2.79417e-13	rs35313550	28769172	T	C	0.97546	0.853408	0.0448518	0.000408955	22q12.1	intronic	TTC28
5	125	0	22_3333_3582.h8	22	28098436	29489591	250	1391.16	Rare	5.69648	21.8699	3.59266	0.204609	4.0933e-10	5.46439	17.0261	3.04834	0.289208	0.000116223	5.46439	19.9756	3.38701	0.167026	2.79417e-13	rs35313550	28769172	T	C	0.97546	0.853408	0.0448518	0.000408955	22q12.1	intronic	TTC28
5	125	0	22_3334_3583.h8	22	28099042	29490148	250	1391.11	Rare	5.69648	21.8699	3.59266	0.204609	4.0933e-10	5.46439	17.0261	3.04834	0.289208	0.000116223	5.46439	19.9756	3.38701	0.167026	2.79417e-13	rs35313550	28769172	T	C	0.97546	0.853408	0.0448518	0.000408955	22q12.1	intronic	TTC28
5	125	0	22_3335_3584.h8	22	28100566	29491264	250	1390.7	Rare	5.81041	21.8699	3.50601	0.204609	8.72687e-10	5.58065	17.0261	2.9808	0.289206	0.000159038	5.58065	19.9756	3.30739	0.167025	7.97561e-13	rs35313550	28769172	T	C	0.97546	0.853408	0.0448518	0.000408955	22q12.1	intronic	TTC28
5	125	0	22_3336_3585.h8	22	28101389	29493764	250	1392.38	Rare	5.81041	21.8699	3.50601	0.204609	8.72687e-10	5.58065	17.0261	2.9808	0.289206	0.000159038	5.58065	19.9756	3.30739	0.167025	7.97561e-13	rs35313550	28769172	T	C	0.97546	0.853408	0.0448518	0.000408955	22q12.1	intronic	TTC28
5	125	0	22_3337_3586.h8	22	28104977	29498137	250	1393.16	Rare	5.81041	21.8699	3.50601	0.204609	8.72687e-10	5.58065	17.0261	2.9808	0.289206	0.000159038	5.58065	19.9756	3.30739	0.167025	7.97561e-13	rs35313550	28769172	T	C	0.97546	0.853408	0.0448518	0.000408955	22q12.1	intronic	TTC28
5	125	0	22_3338_3587.h8	22	28107388	29498556	250	1391.17	Rare	5.89586	21.8699	3.46026	0.204606	1.3032e-09	5.66785	17.0261	2.93602	0.289206	0.000195956	5.66785	19.9756	3.26339	0.167024	1.42662e-12	rs35313550	28769172	T	C	0.97546	0.853408	0.0448518	0.000408955	22q12.1	intronic	TTC28
5	125	0	22_3339_3588.h8	22	28107887	29503134	250	1395.25	Rare	5.89586	21.8699	3.46026	0.204606	1.3032e-09	5.66785	17.0261	2.93602	0.289206	0.000195956	5.66785	19.9756	3.26339	0.167024	1.42662e-12	rs35313550	28769172	T	C	0.97546	0.853408	0.0448518	0.000408955	22q12.1	intronic	TTC28
5	125	0	22_3340_3589.h8	22	28115498	29513729	250	1398.23	Rare	5.89586	21.8699	3.46026	0.204606	1.3032e-09	5.66785	17.0261	2.93602	0.289206	0.000195956	5.66785	19.9756	3.26339	0.167024	1.42662e-12	rs35313550	28769172	T	C	0.97546	0.853408	0.0448518	0.000408955	22q12.1	intronic	TTC28
5	125	0	22_3341_3590.h8	22	28118805	29517463	250	1398.66	Rare	5.89586	21.8699	3.46026	0.204606	1.3032e-09	5.66785	17.0261	2.93602	0.289206	0.000195956	5.66785	19.9756	3.26339	0.167024	1.42662e-12	rs35313550	28769172	T	C	0.97546	0.853408	0.0448518	0.000408955	22q12.1	intronic	TTC28
5	125	0	22_3342_3591.h8	22	28120153	29523053	250	1402.9	Rare	5.89586	21.8699	3.46026	0.204606	1.3032e-09	5.66785	17.0261	2.93602	0.289206	0.000195956	5.66785	19.9756	3.26339	0.167024	1.42662e-12	rs35313550	28769172	T	C	0.97546	0.853408	0.0448518	0.000408955	22q12.1	intronic	TTC28
5	125	0	22_3343_3592.h8	22	28126797	29523124	250	1396.33	Rare	5.89586	21.8699	3.46026	0.204606	1.3032e-09	5.66785	17.0261	2.93602	0.289206	0.000195956	5.66785	19.9756	3.26339	0.167024	1.42662e-12	rs35313550	28769172	T	C	0.97546	0.853408	0.0448518	0.000408955	22q12.1	intronic	TTC28
5	125	0	22_3344_3593.h8	22	28127045	29523204	250	1396.16	Rare	5.89586	21.8699	3.46026	0.204606	1.3032e-09	5.66785	17.0261	2.93602	0.289206	0.000195956	5.66785	19.9756	3.26339	0.167024	1.42662e-12	rs35313550	28769172	T	C	0.97546	0.853408	0.0448518	0.000408955	22q12.1	intronic	TTC28
5	125	0	22_3345_3594.h8	22	28129120	29524534	250	1395.41	Rare	5.89586	21.8699	3.46026	0.204606	1.3032e-09	5.66785	17.0261	2.93602	0.289206	0.000195956	5.66785	19.9756	3.26339	0.167024	1.42662e-12	rs35313550	28769172	T	C	0.97546	0.853408	0.0448518	0.000408955	22q12.1	intronic	TTC28
5	125	0	22_3346_3595.h8	22	28129239	29525126	250	1395.89	Rare	5.58255	20.9586	3.48156	0.208989	2.38542e-09	5.34812	17.0261	3.10933	0.289206	8.76409e-05	5.34812	19.4207	3.34829	0.169384	9.72232e-13	rs35313550	28769172	T	C	0.97546	0.853408	0.0448518	0.000408955	22q12.1	intronic	TTC28
5	125	0	22_3347_3596.h10	22	28129521	29531712	250	1402.19	Rare	5.61103	20.9586	3.47023	0.208989	2.62437e-09	5.37719	17.0261	3.09298	0.289207	9.45195e-05	5.37719	19.4207	3.33376	0.169384	1.17134e-12	rs35313550	28769172	T	C	0.97546	0.853408	0.0448518	0.000408955	22q12.1	intronic	TTC28
5	125	0	22_3348_3597.h11	22	28129613	29533536	250	1403.92	Rare	5.61103	20.9586	3.47023	0.208989	2.62437e-09	5.37719	17.0261	3.09298	0.289207	9.45195e-05	5.37719	19.4207	3.33376	0.169384	1.17134e-12	rs35313550	28769172	T	C	0.97546	0.853408	0.0448518	0.000408955	22q12.1	intronic	TTC28
5	125	0	22_3349_3598.h11	22	28130044	29533572	250	1403.53	Rare	5.61103	20.9586	3.47023	0.208989	2.62437e-09	5.37719	17.0261	3.09298	0.289207	9.45195e-05	5.37719	19.4207	3.33376	0.169384	1.17134e-12	rs35313550	28769172	T	C	0.97546	0.853408	0.0448518	0.000408955	22q12.1	intronic	TTC28
5	125	0	22_3350_3599.h10	22	28130130	29536549	250	1406.42	Rare	5.61103	20.9586	3.47023	0.208989	2.62437e-09	5.37719	17.0261	3.09298	0.289207	9.45195e-05	5.37719	19.4207	3.33376	0.169384	1.17134e-12	rs35313550	28769172	T	C	0.97546	0.853408	0.0448518	0.000408955	22q12.1	intronic	TTC28
5	125	0	22_3351_3600.h11	22	28130401	29538730	250	1408.33	Rare	5.78193	21.8699	3.54347	0.204608	6.2863e-10	5.55158	17.0261	3.00485	0.289206	0.000142201	5.55158	19.9756	3.34579	0.167024	4.80554e-13	rs35313550	28769172	T	C	0.97546	0.853408	0.0448518	0.000408955	22q12.1	intronic	TTC28
5	125	0	22_3352_3601.h11	22	28136977	29543658	250	1406.68	Rare	5.78193	21.8699	3.54347	0.204608	6.2863e-10	5.55158	17.0261	3.00485	0.289206	0.000142201	5.55158	19.9756	3.34579	0.167024	4.80554e-13	rs35313550	28769172	T	C	0.97546	0.853408	0.0448518	0.000408955	22q12.1	intronic	TTC28
5	125	0	22_3353_3602.h11	22	28138006	29544839	250	1406.83	Rare	5.9813	21.8699	3.47212	0.204609	1.17497e-09	5.75504	17.0261	2.91156	0.289209	0.000219701	5.75504	19.9756	3.26184	0.167026	1.45762e-12	rs35313550	28769172	T	C	0.97546	0.853408	0.0448518	0.000408955	22q12.1	intronic	TTC28
5	125	0	22_3354_3603.h15	22	28141301	29548262	250	1406.96	Rare	6.09523	21.8699	3.37444	0.204609	2.7786e-09	5.78411	21.2826	3.58115	0.258798	8.2537e-07	5.78411	21.6402	3.4494	0.160503	1.21432e-14	rs35313550	28769172	T	C	0.97546	0.853408	0.0448518	0.000408955	22q12.1	intronic	TTC28
5	125	0	22_3355_3604.h16	22	28145214	29552276	250	1407.06	Rare	6.18068	21.8699	3.34682	0.204606	3.54613e-09	5.87131	21.2826	3.52552	0.258794	1.1225e-06	5.87131	21.6402	3.41101	0.1605	2.09118e-14	rs35313550	28769172	T	C	0.97546	0.853408	0.0448518	0.000408955	22q12.1	intronic	TTC28
5	125	0	22_3356_3605.h16	22	28145327	29553253	250	1407.93	Rare	6.23765	21.8699	3.32421	0.204605	4.33253e-09	5.92944	21.2826	3.49027	0.258792	1.36493e-06	5.92944	21.6402	3.38399	0.1605	3.06884e-14	rs35313550	28769172	T	C	0.97546	0.853408	0.0448518	0.000408955	22q12.1	intronic	TTC28
5	125	0	22_3357_3606.h16	22	28146277	29554183	250	1407.91	Rare	6.18068	21.8699	3.34717	0.204607	3.53554e-09	5.87131	21.2826	3.52248	0.258797	1.14194e-06	5.87131	21.6402	3.41066	0.160502	2.10241e-14	rs35313550	28769172	T	C	0.97546	0.853408	0.0448518	0.000408955	22q12.1	intronic	TTC28
5	125	0	22_3358_3607.h16	22	28146735	29554491	250	1407.76	Rare	6.18068	21.8699	3.34717	0.204607	3.53554e-09	5.87131	21.2826	3.52248	0.258797	1.14194e-06	5.87131	21.6402	3.41066	0.160502	2.10241e-14	rs35313550	28769172	T	C	0.97546	0.853408	0.0448518	0.000408955	22q12.1	intronic	TTC28
5	125	0	22_3359_3608.h16	22	28149160	29556745	250	1407.59	Rare	6.18068	21.8699	3.34717	0.204607	3.53554e-09	5.87131	21.2826	3.52248	0.258797	1.14194e-06	5.87131	21.6402	3.41066	0.160502	2.10241e-14	rs35313550	28769172	T	C	0.97546	0.853408	0.0448518	0.000408955	22q12.1	intronic	TTC28
5	125	0	22_3360_3609.h15	22	28149774	29560388	250	1410.62	Rare	6.26613	22.7811	3.46283	0.200493	5.82223e-10	5.95851	21.2826	3.47653	0.258799	1.47436e-06	5.95851	22.1951	3.46544	0.158492	4.44721e-15	rs35313550	28769172	T	C	0.97546	0.853408	0.0448518	0.000408955	22q12.1	intronic	TTC28
5	125	0	22_3361_3610.h16	22	28150109	29565592	250	1415.48	Rare	6.26613	22.7811	3.46283	0.200493	5.82223e-10	5.95851	21.2826	3.47653	0.258799	1.47436e-06	5.95851	22.1951	3.46544	0.158492	4.44721e-15	rs35313550	28769172	T	C	0.97546	0.853408	0.0448518	0.000408955	22q12.1	intronic	TTC28
5	125	1	22_3362_3611.h16	22	28150815	29568762	250	1417.95	Rare	6.35158	23.6924	3.5251	0.196617	1.47488e-10	6.0457	21.2826	3.42692	0.258801	1.94449e-06	6.0457	22.75	3.48613	0.156557	1.50429e-15	rs35313550	28769172	T	C	0.97546	0.853408	0.0448518	0.000408955	22q12.1	intronic	TTC28
5	125	0	22_3363_3612.h16	22	28151673	29594050	250	1442.38	Rare	6.40854	23.6924	3.50689	0.196618	1.75282e-10	6.10383	21.2826	3.40135	0.258803	2.24378e-06	6.10383	22.75	3.46585	0.156558	2.03366e-15	rs35313550	28769172	T	C	0.97546	0.853408	0.0448518	0.000408955	22q12.1	intronic	TTC28
6	6	0	5_8151_8250.h87	5	34004707	34663830	100	659.124	Rare	1.59501	10.0237	5.75779	0.301882	6.67866e-09	1.45329	8.51305	5.74602	0.408686	1.88268e-05	1.45329	9.43292	5.73776	0.242813	6.24045e-13	rs11747675	34508603	T	C	0.375214	0.948471	0.0155138	0.000649267	5p13.2	intergenic	C1QTNF3-AMACR;RAI14
6	6	0	5_8152_8251.h87	5	34008100	34664091	100	655.992	Rare	1.59501	10.0237	5.75779	0.301882	6.67866e-09	1.45329	8.51305	5.74602	0.408686	1.88268e-05	1.45329	9.43292	5.73776	0.242813	6.24045e-13	rs11747675	34508603	T	C	0.375214	0.948471	0.0155138	0.000649267	5p13.2	intergenic	C1QTNF3-AMACR;RAI14
6	6	1	5_8153_8252.h77	5	34008723	34666287	100	657.565	Rare	1.6235	10.9349	6.10189	0.289063	3.93068e-10	1.48236	8.51305	5.60795	0.408687	2.45568e-05	1.48236	9.98779	5.91312	0.235989	5.04476e-14	rs11747675	34508603	T	C	0.375214	0.948471	0.0155138	0.000649267	5p13.2	intergenic	C1QTNF3-AMACR;RAI14
6	6	0	5_8154_8253.h77	5	34016554	34669901	100	653.348	Rare	1.6235	10.9349	6.10189	0.289063	3.93068e-10	1.48236	8.51305	5.60795	0.408687	2.45568e-05	1.48236	9.98779	5.91312	0.235989	5.04476e-14	rs11747675	34508603	T	C	0.375214	0.948471	0.0155138	0.000649267	5p13.2	intergenic	C1QTNF3-AMACR;RAI14
6	6	0	5_8155_8254.h76	5	34025044	34671906	100	646.863	Rare	1.6235	10.9349	6.10189	0.289063	3.93068e-10	1.48236	8.51305	5.60795	0.408687	2.45568e-05	1.48236	9.98779	5.91312	0.235989	5.04476e-14	rs11747675	34508603	T	C	0.375214	0.948471	0.0155138	0.000649267	5p13.2	intergenic	C1QTNF3-AMACR;RAI14
6	6	0	5_8156_8255.h79	5	34030480	34675554	100	645.075	Rare	1.6235	10.9349	6.10189	0.289063	3.93068e-10	1.48236	8.51305	5.60795	0.408687	2.45568e-05	1.48236	9.98779	5.91312	0.235989	5.04476e-14	rs11747675	34508603	T	C	0.375214	0.948471	0.0155138	0.000649267	5p13.2	intergenic	C1QTNF3-AMACR;RAI14
7	5	0	5_11657_11661.h1	5	55986057	55995035	5	8.979	Common	8206.52	7979.77	0.867694	0.0237359	2.24562e-09	8210.12	8030.65	0.890162	0.0299664	0.00010328	8210.12	7999.67	0.876679	0.0186077	1.5149e-12	rs16886113	55995035	T	G	0.0769662	1.15627	0.0262684	3.24698e-08	5q11.2	intergenic	C5orf67;MAP3K1
7	5	0	5_11664_11668.h2	5	56001359	56030717	5	29.359	Common	1414.78	1613.81	1.16208	0.0259976	7.56608e-09	1411.32	1583.43	1.14448	0.0326862	3.64798e-05	1411.32	1601.93	1.15478	0.0203456	1.5126e-12	rs16886165	56023083	T	G	0.162489	1.17083	0.0192279	2.35745e-16	5q11.2	intergenic	C5orf67;MAP3K1
7	5	0	5_11665_11669.h2	5	56006959	56031884	5	24.926	Common	1399	1593.77	1.16085	0.0261329	1.14692e-08	1395.57	1566.4	1.14467	0.0328288	3.85942e-05	1395.57	1583.07	1.15411	0.0204448	2.37363e-12	rs16886165	56023083	T	G	0.162489	1.17083	0.0192279	2.35745e-16	5q11.2	intergenic	C5orf67;MAP3K1
7	5	0	5_11666_11670.h2	5	56023083	56033307	5	10.225	Common	1399.31	1593.77	1.16066	0.0261338	1.19048e-08	1395.89	1566.4	1.14435	0.0328294	4.00568e-05	1395.89	1583.07	1.15386	0.0204453	2.56091e-12	rs16886165	56023083	T	G	0.162489	1.17083	0.0192279	2.35745e-16	5q11.2	intergenic	C5orf67;MAP3K1
7	5	1	5_11672_11676.h1	5	56038219	56060400	5	22.182	Common	8415.13	8191.18	0.855673	0.0247672	3.10791e-10	8418.5	8250.57	0.887693	0.031344	0.000144292	8418.5	8214.4	0.868453	0.0194329	3.93239e-13	rs76485124	56060400	C	T	0.0525951	1.18477	0.0309337	4.22967e-08	5q11.2	intergenic	C5orf67;MAP3K1
8	7	0	3_7811_7815.h1	3	27243119	27272311	5	29.193	Common	3815.9	3545.65	0.888009	0.0199858	2.80027e-09	3818.97	3666.29	0.936781	0.0247284	0.0082682	3818.97	3592.83	0.906783	0.0155434	3.06588e-10	rs17680194	27243119	G	A	0.24728	1.06198	0.0170155	0.000409314	3p24.1	intronic	NEK10
8	7	1	3_7827_7831.h1	3	27343261	27385448	5	42.188	Common	4582.93	4301.99	0.891401	0.0192673	2.42188e-09	4587.38	4365.78	0.913799	0.0240132	0.000174055	4587.38	4326.93	0.899853	0.0150288	2.19597e-12	rs3920005	27368884	T	C	0.472345	0.90212	0.0149691	5.92773e-12	3p24.1	intronic	NEK10
8	7	0	3_7828_7832.h1	3	27348094	27385515	5	37.422	Common	4581.91	4301.08	0.891401	0.0192669	2.41993e-09	4586.33	4365.78	0.91416	0.0240117	0.00018567	4586.33	4326.38	0.899987	0.0150283	2.35281e-12	rs3920005	27368884	T	C	0.472345	0.90212	0.0149691	5.92773e-12	3p24.1	intronic	NEK10
8	7	0	3_7829_7833.h2	3	27368884	27387641	5	18.758	Common	4587.26	4306.54	0.891443	0.0192614	2.43078e-09	4591.68	4371.45	0.914316	0.0240059	0.000190309	4591.68	4331.93	0.90007	0.0150242	2.4248e-12	rs3920005	27368884	T	C	0.472345	0.90212	0.0149691	5.92773e-12	3p24.1	intronic	NEK10
8	7	0	3_7811_7820.h1	3	27243119	27313122	10	70.004	Common	3738.26	3451.8	0.879998	0.020116	2.0856e-10	3741.42	3584	0.934255	0.0248526	0.00621196	3741.42	3503.5	0.900844	0.0156352	2.40988e-11	rs17680194	27243119	G	A	0.24728	1.06198	0.0170155	0.000409314	3p24.1	intronic	NEK10
8	7	0	3_7812_7821.h1	3	27253521	27319266	10	65.746	Common	3823.31	3552.94	0.887481	0.0199819	2.31795e-09	3826.44	3670.54	0.935379	0.0247216	0.00688721	3826.44	3598.93	0.90587	0.0155396	1.99459e-10	rs12486588	27313122	G	T	0.241286	1.05668	0.0171775	0.00132985	3p24.1	intronic	NEK10
8	7	0	3_7827_7836.h1	3	27343261	27433163	10	89.903	Common	4501.42	4230	0.894324	0.0193519	7.86266e-09	4506.03	4276.39	0.910004	0.0241277	9.28182e-05	4506.03	4248.14	0.900198	0.0150974	3.30396e-12	rs3920005	27368884	T	C	0.472345	0.90212	0.0149691	5.92773e-12	3p24.1	intronic	NEK10
9	11	0	3_25130_25229.h105	3	115414188	115830200	100	416.013	Rare	2.27859	11.8462	4.67526	0.277749	2.8114e-08	2.15088	8.51305	3.93047	0.408682	0.000810448	2.15088	10.5427	4.41367	0.229709	1.02359e-10	rs11720648	115778273	A	G	0.0121911	1.1722	0.0631187	0.0118277	3q13.31	intronic	LSAMP
9	11	0	3_25131_25230.h106	3	115416131	115837527	100	421.397	Rare	2.27859	11.8462	4.67526	0.277749	2.8114e-08	2.15088	8.51305	3.93047	0.408682	0.000810448	2.15088	10.5427	4.41367	0.229709	1.02359e-10	rs11720648	115778273	A	G	0.0121911	1.1722	0.0631187	0.0118277	3q13.31	intronic	LSAMP
9	11	0	3_25132_25231.h107	3	115422652	115845348	100	422.697	Rare	2.27859	11.8462	4.67526	0.277749	2.8114e-08	2.15088	8.51305	3.93047	0.408682	0.000810448	2.15088	10.5427	4.41367	0.229709	1.02359e-10	rs11720648	115778273	A	G	0.0121911	1.1722	0.0631187	0.0118277	3q13.31	intronic	LSAMP
9	11	0	3_25133_25232.h107	3	115423229	115849303	100	426.075	Rare	2.27859	11.8462	4.67526	0.277749	2.8114e-08	2.15088	8.51305	3.93047	0.408682	0.000810448	2.15088	10.5427	4.41367	0.229709	1.02359e-10	rs11720648	115778273	A	G	0.0121911	1.1722	0.0631187	0.0118277	3q13.31	intronic	LSAMP
9	11	0	3_25134_25233.h105	3	115425511	115857314	100	431.804	Rare	2.25011	11.8462	4.72585	0.277745	2.24945e-08	2.12181	8.51305	3.98324	0.408675	0.000719876	2.12181	10.5427	4.46811	0.229705	7.17698e-11	rs11720648	115778273	A	G	0.0121911	1.1722	0.0631187	0.0118277	3q13.31	intronic	LSAMP
9	11	0	3_25135_25234.h106	3	115434313	115860917	100	426.605	Rare	2.25011	11.8462	4.72585	0.277745	2.24945e-08	2.12181	8.51305	3.98324	0.408675	0.000719876	2.12181	10.5427	4.46811	0.229705	7.17698e-11	rs11720648	115778273	A	G	0.0121911	1.1722	0.0631187	0.0118277	3q13.31	intronic	LSAMP
9	11	0	3_25136_25235.h111	3	115438658	115867020	100	428.363	Rare	2.25011	11.8462	4.72585	0.277745	2.24945e-08	2.12181	8.51305	3.98324	0.408675	0.000719876	2.12181	10.5427	4.46811	0.229705	7.17698e-11	rs11720648	115778273	A	G	0.0121911	1.1722	0.0631187	0.0118277	3q13.31	intronic	LSAMP
9	11	1	3_25137_25236.h110	3	115439578	115868026	100	428.449	Rare	2.22163	11.8462	4.80789	0.277746	1.57139e-08	2.09274	8.51305	4.04923	0.408676	0.000621419	2.09274	10.5427	4.5438	0.229706	4.39786e-11	rs11720648	115778273	A	G	0.0121911	1.1722	0.0631187	0.0118277	3q13.31	intronic	LSAMP
9	11	0	3_25138_25237.h111	3	115443820	115868361	100	424.542	Rare	2.22163	11.8462	4.80789	0.277746	1.57139e-08	2.09274	8.51305	4.04923	0.408676	0.000621419	2.09274	10.5427	4.5438	0.229706	4.39786e-11	rs11720648	115778273	A	G	0.0121911	1.1722	0.0631187	0.0118277	3q13.31	intronic	LSAMP
9	11	0	3_25139_25238.h111	3	115443899	115868558	100	424.66	Rare	2.22163	11.8462	4.80789	0.277746	1.57139e-08	2.09274	8.51305	4.04923	0.408676	0.000621419	2.09274	10.5427	4.5438	0.229706	4.39786e-11	rs11720648	115778273	A	G	0.0121911	1.1722	0.0631187	0.0118277	3q13.31	intronic	LSAMP
9	11	0	3_25140_25239.h118	3	115444503	115869040	100	424.538	Rare	2.25011	11.8462	4.7224	0.277741	2.28277e-08	2.12181	8.51305	3.99339	0.408674	0.000703706	2.12181	10.5427	4.47064	0.229703	7.05733e-11	rs11720648	115778273	A	G	0.0121911	1.1722	0.0631187	0.0118277	3q13.31	intronic	LSAMP
10	12	0	8_28000_28004.h1	8	128333180	128355618	5	22.439	Common	4050.68	3786.22	0.896983	0.0196765	3.28932e-08	4053.91	3893.3	0.935556	0.0244108	0.00635514	4053.91	3828.1	0.911952	0.0153201	1.78639e-09	rs12541832	128353171	C	A	0.312209	1.11295	0.015778	1.1809e-11	8q24.21	intronic	CASC21;CASC8
10	12	0	8_28001_28005.h1	8	128333513	128356300	5	22.788	Common	3851.22	3587.57	0.895942	0.0198813	3.2614e-08	3854.25	3703.18	0.938153	0.024638	0.00956403	3854.25	3632.78	0.912282	0.0154727	2.96758e-09	rs12541832	128353171	C	A	0.312209	1.11295	0.015778	1.1809e-11	8q24.21	intronic	CASC21;CASC8
10	12	0	8_28002_28006.h1	8	128342866	128367007	5	24.142	Common	4080.82	3802.62	0.892824	0.0196542	8.0209e-09	4084.16	3917.42	0.933657	0.0243744	0.00485802	4084.16	3847.52	0.908729	0.0152999	3.96205e-10	rs12541832	128353171	C	A	0.312209	1.11295	0.015778	1.1809e-11	8q24.21	intronic	CASC21;CASC8
10	12	1	8_28003_28007.h1	8	128353171	128368872	5	15.702	Common	4143.33	3844.54	0.885286	0.0195973	5.05498e-10	4147.32	3948.64	0.922206	0.0243206	0.000868627	4147.32	3885.25	0.899688	0.0152605	4.3022e-12	rs12541832	128353171	C	A	0.312209	1.11295	0.015778	1.1809e-11	8q24.21	intronic	CASC21;CASC8
10	12	0	8_28003_28007.h2	8	128353171	128368872	5	15.702	Common	3107.86	3398.94	1.13807	0.0201486	1.37177e-10	3104.61	3266.17	1.07606	0.0254084	0.00391196	3104.61	3347.02	1.1133	0.0157854	1.05134e-11	rs12541832	128353171	C	A	0.312209	1.11295	0.015778	1.1809e-11	8q24.21	intronic	CASC21;CASC8
10	12	0	8_28004_28008.h2	8	128355618	128369231	5	13.614	Common	4145.64	3846.36	0.88519	0.0195953	4.86039e-10	4149.59	3952.89	0.922986	0.024317	0.000981798	4149.59	3888.03	0.899924	0.0152586	4.82829e-12	rs13281615	128355618	A	G	0.407034	1.10703	0.0150212	1.29295e-11	8q24.21	intronic	CASC21;CASC8
10	12	0	8_28004_28008.h1	8	128355618	128369231	5	13.614	Common	3885.94	4164.39	1.11931	0.0193398	5.61565e-09	3882.62	4047.96	1.07017	0.0242389	0.00514142	3882.62	4118.85	1.09971	0.0151173	3.23185e-10	rs13281615	128355618	A	G	0.407034	1.10703	0.0150212	1.29295e-11	8q24.21	intronic	CASC21;CASC8
10	12	0	8_27998_28007.h1	8	128321684	128368872	10	47.189	Common	3611.77	3330.6	0.885545	0.0202451	1.92499e-09	3615.13	3447.79	0.929923	0.0250511	0.00372906	3615.13	3376.43	0.902701	0.0157465	7.99468e-11	rs12541832	128353171	C	A	0.312209	1.11295	0.015778	1.1809e-11	8q24.21	intronic	CASC21;CASC8
10	12	0	8_27999_28008.h1	8	128323181	128369231	10	46.051	Common	3613.08	3333.33	0.886258	0.0202421	2.44434e-09	3616.46	3447.79	0.929394	0.025052	0.00346876	3616.46	3378.09	0.902937	0.0157453	8.89361e-11	rs12541832	128353171	C	A	0.312209	1.11295	0.015778	1.1809e-11	8q24.21	intronic	CASC21;CASC8
10	12	0	8_28000_28009.h1	8	128333180	128369510	10	36.331	Common	3653.1	3367.96	0.885014	0.0201753	1.40823e-09	3656.57	3483.26	0.928034	0.0249716	0.00278193	3656.57	3413.05	0.901638	0.0156938	4.17782e-11	rs12541832	128353171	C	A	0.312209	1.11295	0.015778	1.1809e-11	8q24.21	intronic	CASC21;CASC8
10	12	0	8_27988_28007.h1	8	128295845	128368872	20	73.028	Common	3053.48	2810.28	0.890307	0.0211887	4.16962e-08	3056.63	2900.11	0.928559	0.0262027	0.00467293	3056.63	2845.41	0.905097	0.0164758	1.42947e-09	rs12541832	128353171	C	A	0.312209	1.11295	0.015778	1.1809e-11	8q24.21	intronic	CASC21;CASC8
10	12	0	8_27989_28008.h1	8	128300999	128369231	20	68.233	Common	3057.36	2814.84	0.890741	0.021179	4.68038e-08	3060.43	2907.21	0.930087	0.0261864	0.00564489	3060.43	2850.96	0.905949	0.0164672	1.99599e-09	rs12541832	128353171	C	A	0.312209	1.11295	0.015778	1.1809e-11	8q24.21	intronic	CASC21;CASC8
11	5	0	15_15981_16030.h55	15	89803950	89949210	50	145.261	Rare	9.0574	25.5149	2.81566	0.189506	4.69226e-08	8.86509	18.4449	2.06203	0.277903	0.00921141	8.86509	22.75	2.51589	0.156557	3.78747e-09	rs8032933	89920492	C	T	0.020452	0.868413	0.0564023	0.0123681	15q26.1	intronic	MIR9-3HG
11	5	1	15_16033_16282.h16	15	89961064	90732942	250	771.879	Rare	1.6235	10.0237	5.73552	0.301946	7.26293e-09	1.51143	7.09421	4.36337	0.447662	0.000998391	1.51143	8.87804	5.18226	0.25031	4.93678e-11	rs12901741	90698399	G	A	0.0230123	1.1579	0.0463644	0.0015665	15q26.1	intergenic	IDH2;SEMA4B
11	5	0	15_16034_16283.h16	15	89962561	90733428	250	770.868	Rare	1.6235	10.0237	5.73552	0.301946	7.26293e-09	1.51143	7.09421	4.36337	0.447662	0.000998391	1.51143	8.87804	5.18226	0.25031	4.93678e-11	rs12901741	90698399	G	A	0.0230123	1.1579	0.0463644	0.0015665	15q26.1	intergenic	IDH2;SEMA4B
11	5	0	15_16035_16284.h16	15	89964631	90747977	250	783.347	Rare	1.6235	10.0237	5.73552	0.301946	7.26293e-09	1.51143	7.09421	4.36337	0.447662	0.000998391	1.51143	8.87804	5.18226	0.25031	4.93678e-11	rs12901741	90698399	G	A	0.0230123	1.1579	0.0463644	0.0015665	15q26.1	intergenic	IDH2;SEMA4B
11	5	0	15_16036_16285.h17	15	89967581	90753755	250	786.175	Rare	1.6235	10.0237	5.73552	0.301946	7.26293e-09	1.51143	7.09421	4.36337	0.447662	0.000998391	1.51143	8.87804	5.18226	0.25031	4.93678e-11	rs12901741	90698399	G	A	0.0230123	1.1579	0.0463644	0.0015665	15q26.1	intergenic	IDH2;SEMA4B
12	2	1	16_13220_13319.h138	16	59197916	59717131	100	519.216	Rare	1.82287	10.9349	5.09831	0.289824	1.90574e-08	1.71489	7.09421	4.1213	0.448318	0.00158393	1.71489	9.43292	4.75327	0.243344	1.49511e-10	rs4238807	59223066	A	G	0.253936	0.965271	0.0172299	0.0402206	16q21	intergenic	GOT2;APOOP5
12	2	0	16_13221_13320.h138	16	59200735	59725768	100	525.034	Rare	1.82287	10.9349	5.09831	0.289824	1.90574e-08	1.71489	7.09421	4.1213	0.448318	0.00158393	1.71489	9.43292	4.75327	0.243344	1.49511e-10	rs4238807	59223066	A	G	0.253936	0.965271	0.0172299	0.0402206	16q21	intergenic	GOT2;APOOP5
13	18	0	16_13434_13483.h155	16	60209379	60419220	50	209.842	Rare	2.1077	10.9349	4.99609	0.289433	2.72965e-08	2.00555	7.09421	3.59471	0.448038	0.00429417	2.00555	9.43292	4.48388	0.243096	6.72534e-10	rs12934896	60292194	T	C	0.0103296	0.817395	0.0810541	0.0128596	16q21	intergenic	LOC101927580;LOC729159
13	18	0	16_13435_13484.h154	16	60211329	60432793	50	221.465	Rare	2.1077	10.9349	4.99609	0.289433	2.72965e-08	2.00555	7.09421	3.59471	0.448038	0.00429417	2.00555	9.43292	4.48388	0.243096	6.72534e-10	rs12934896	60292194	T	C	0.0103296	0.817395	0.0810541	0.0128596	16q21	intergenic	LOC101927580;LOC729159
13	18	0	16_13436_13485.h153	16	60215959	60437963	50	222.005	Rare	2.1077	10.9349	4.99609	0.289433	2.72965e-08	2.00555	7.09421	3.59471	0.448038	0.00429417	2.00555	9.43292	4.48388	0.243096	6.72534e-10	rs12934896	60292194	T	C	0.0103296	0.817395	0.0810541	0.0128596	16q21	intergenic	LOC101927580;LOC729159
13	18	1	16_13434_13533.h157	16	60209379	60696127	100	486.749	Rare	2.02225	10.9349	5.23864	0.2895	1.06262e-08	1.91835	7.09421	3.77419	0.448067	0.00303417	1.91835	9.43292	4.69743	0.243135	1.98123e-10	rs117181258	60537756	G	A	0.0262354	0.883106	0.0492212	0.0115522	16q21	intergenic	LOC729159;MIR4426
13	18	0	16_13435_13534.h157	16	60211329	60696651	100	485.323	Rare	2.02225	10.9349	5.23864	0.2895	1.06262e-08	1.91835	7.09421	3.77419	0.448067	0.00303417	1.91835	9.43292	4.69743	0.243135	1.98123e-10	rs117181258	60537756	G	A	0.0262354	0.883106	0.0492212	0.0115522	16q21	intergenic	LOC729159;MIR4426
13	18	0	16_13436_13535.h159	16	60215959	60709422	100	493.464	Rare	2.02225	10.9349	5.23864	0.2895	1.06262e-08	1.91835	7.09421	3.77419	0.448067	0.00303417	1.91835	9.43292	4.69743	0.243135	1.98123e-10	rs117181258	60537756	G	A	0.0262354	0.883106	0.0492212	0.0115522	16q21	intergenic	LOC729159;MIR4426
13	18	0	16_13437_13536.h159	16	60219659	60709965	100	490.307	Rare	2.1077	10.9349	4.9561	0.289489	3.21833e-08	2.00555	7.09421	3.62103	0.448031	0.00407848	2.00555	9.43292	4.469	0.243119	7.36009e-10	rs117181258	60537756	G	A	0.0262354	0.883106	0.0492212	0.0115522	16q21	intergenic	LOC729159;MIR4426
13	18	0	16_13438_13537.h162	16	60234148	60714692	100	480.545	Rare	2.1077	10.9349	4.9561	0.289489	3.21833e-08	2.00555	7.09421	3.62103	0.448031	0.00407848	2.00555	9.43292	4.469	0.243119	7.36009e-10	rs117181258	60537756	G	A	0.0262354	0.883106	0.0492212	0.0115522	16q21	intergenic	LOC729159;MIR4426
13	18	0	16_13439_13538.h161	16	60236071	60715161	100	479.091	Rare	2.1077	10.9349	4.9561	0.289489	3.21833e-08	2.00555	7.09421	3.62103	0.448031	0.00407848	2.00555	9.43292	4.469	0.243119	7.36009e-10	rs117181258	60537756	G	A	0.0262354	0.883106	0.0492212	0.0115522	16q21	intergenic	LOC729159;MIR4426
13	18	0	16_13440_13539.h161	16	60237587	60715785	100	478.199	Rare	2.1077	10.9349	4.9561	0.289489	3.21833e-08	2.00555	7.09421	3.62103	0.448031	0.00407848	2.00555	9.43292	4.469	0.243119	7.36009e-10	rs117181258	60537756	G	A	0.0262354	0.883106	0.0492212	0.0115522	16q21	intergenic	LOC729159;MIR4426
13	18	0	16_13441_13540.h161	16	60247813	60716005	100	468.193	Rare	2.1077	10.9349	4.9561	0.289489	3.21833e-08	2.00555	7.09421	3.62103	0.448031	0.00407848	2.00555	9.43292	4.469	0.243119	7.36009e-10	rs117181258	60537756	G	A	0.0262354	0.883106	0.0492212	0.0115522	16q21	intergenic	LOC729159;MIR4426
13	18	0	16_13442_13541.h160	16	60264944	60728528	100	463.585	Rare	2.1077	10.9349	4.9561	0.289489	3.21833e-08	2.00555	7.09421	3.62103	0.448031	0.00407848	2.00555	9.43292	4.469	0.243119	7.36009e-10	rs117181258	60537756	G	A	0.0262354	0.883106	0.0492212	0.0115522	16q21	intergenic	LOC729159;MIR4426
13	18	0	16_13443_13542.h160	16	60265173	60733283	100	468.111	Rare	2.1077	10.9349	4.9561	0.289489	3.21833e-08	2.00555	7.09421	3.62103	0.448031	0.00407848	2.00555	9.43292	4.469	0.243119	7.36009e-10	rs117181258	60537756	G	A	0.0262354	0.883106	0.0492212	0.0115522	16q21	intergenic	LOC729159;MIR4426
13	18	0	16_13444_13543.h160	16	60266632	60733603	100	466.972	Rare	2.1077	10.9349	4.9561	0.289489	3.21833e-08	2.00555	7.09421	3.62103	0.448031	0.00407848	2.00555	9.43292	4.469	0.243119	7.36009e-10	rs117181258	60537756	G	A	0.0262354	0.883106	0.0492212	0.0115522	16q21	intergenic	LOC729159;MIR4426
13	18	0	16_13445_13544.h161	16	60271483	60737217	100	465.735	Rare	2.1077	10.9349	4.9561	0.289489	3.21833e-08	2.00555	7.09421	3.62103	0.448031	0.00407848	2.00555	9.43292	4.469	0.243119	7.36009e-10	rs117181258	60537756	G	A	0.0262354	0.883106	0.0492212	0.0115522	16q21	intergenic	LOC729159;MIR4426
13	18	0	16_13446_13545.h162	16	60272504	60737926	100	465.423	Rare	2.1077	10.9349	4.9561	0.289489	3.21833e-08	2.00555	7.09421	3.62103	0.448031	0.00407848	2.00555	9.43292	4.469	0.243119	7.36009e-10	rs117181258	60537756	G	A	0.0262354	0.883106	0.0492212	0.0115522	16q21	intergenic	LOC729159;MIR4426
13	18	0	16_13447_13546.h159	16	60277173	60747981	100	470.809	Rare	2.07922	10.9349	5.08022	0.289466	1.96548e-08	1.97648	7.09421	3.67567	0.448016	0.00366598	1.97648	9.43292	4.56134	0.243104	4.302e-10	rs117181258	60537756	G	A	0.0262354	0.883106	0.0492212	0.0115522	16q21	intergenic	LOC729159;MIR4426
13	18	0	16_13448_13547.h159	16	60277510	60748007	100	470.498	Rare	2.07922	10.9349	5.08022	0.289466	1.96548e-08	1.97648	7.09421	3.67567	0.448016	0.00366598	1.97648	9.43292	4.56134	0.243104	4.302e-10	rs117181258	60537756	G	A	0.0262354	0.883106	0.0492212	0.0115522	16q21	intergenic	LOC729159;MIR4426
14	3	0	16_4320_4369.h78	16	10350137	10453844	50	103.708	Rare	6.40854	20.9586	3.22531	0.209069	2.12902e-08	6.24916	14.1884	2.29553	0.316767	0.00870906	6.24916	18.311	2.87194	0.174469	1.47697e-09	rs12919689	10428949	G	A	0.211582	1.04862	0.0178756	0.00791271	16p13.2	intergenic	GRIN2A;ATF7IP2
14	3	1	16_4321_4370.h71	16	10350784	10456482	50	105.699	Rare	6.6364	21.8699	3.21726	0.204679	1.13588e-08	6.45263	15.6073	2.44643	0.302072	0.00305998	6.45263	19.4207	2.92949	0.169428	2.24072e-10	rs12919689	10428949	G	A	0.211582	1.04862	0.0178756	0.00791271	16p13.2	intergenic	GRIN2A;ATF7IP2
14	3	0	16_4322_4371.h71	16	10352739	10472145	50	119.407	Rare	6.6364	21.8699	3.21726	0.204679	1.13588e-08	6.45263	15.6073	2.44643	0.302072	0.00305998	6.45263	19.4207	2.92949	0.169428	2.24072e-10	rs12919689	10428949	G	A	0.211582	1.04862	0.0178756	0.00791271	16p13.2	intergenic	GRIN2A;ATF7IP2
15	12	1	13_4032_4131.h98	13	32552124	32913077	100	360.954	Rare	2.64886	12.7574	4.56535	0.26768	1.40491e-08	2.52873	8.51305	3.33757	0.408649	0.00318463	2.52873	11.0975	4.10775	0.223902	2.78629e-10	rs73169113	32773204	C	T	0.191544	1.05177	0.018687	0.00691265	13q13.1	intronic	FRY
15	12	0	13_4033_4132.h99	13	32553168	32913804	100	360.637	Rare	2.64886	12.7574	4.56535	0.26768	1.40491e-08	2.52873	8.51305	3.33757	0.408649	0.00318463	2.52873	11.0975	4.10775	0.223902	2.78629e-10	rs73169113	32773204	C	T	0.191544	1.05177	0.018687	0.00691265	13q13.1	intronic	FRY
15	12	0	13_4034_4133.h104	13	32553799	32914132	100	360.334	Rare	2.64886	12.7574	4.56535	0.26768	1.40491e-08	2.52873	8.51305	3.33757	0.408649	0.00318463	2.52873	11.0975	4.10775	0.223902	2.78629e-10	rs73169113	32773204	C	T	0.191544	1.05177	0.018687	0.00691265	13q13.1	intronic	FRY
15	12	0	13_4035_4134.h106	13	32554286	32914236	100	359.951	Rare	2.64886	12.7574	4.56535	0.26768	1.40491e-08	2.52873	8.51305	3.33757	0.408649	0.00318463	2.52873	11.0975	4.10775	0.223902	2.78629e-10	rs73169113	32773204	C	T	0.191544	1.05177	0.018687	0.00691265	13q13.1	intronic	FRY
15	12	0	13_4036_4135.h112	13	32554539	32914592	100	360.054	Rare	2.73431	12.7574	4.41077	0.267664	2.94878e-08	2.61593	8.51305	3.23356	0.408641	0.00407991	2.61593	11.0975	3.97291	0.223893	7.20946e-10	rs73169113	32773204	C	T	0.191544	1.05177	0.018687	0.00691265	13q13.1	intronic	FRY
15	12	0	13_4037_4136.h113	13	32560173	32914839	100	354.667	Rare	2.73431	12.7574	4.41077	0.267664	2.94878e-08	2.61593	8.51305	3.23356	0.408641	0.00407991	2.61593	11.0975	3.97291	0.223893	7.20946e-10	rs73169113	32773204	C	T	0.191544	1.05177	0.018687	0.00691265	13q13.1	intronic	FRY
15	12	0	13_4038_4137.h114	13	32560332	32921944	100	361.613	Rare	2.73431	12.7574	4.41077	0.267664	2.94878e-08	2.61593	8.51305	3.23356	0.408641	0.00407991	2.61593	11.0975	3.97291	0.223893	7.20946e-10	rs73169113	32773204	C	T	0.191544	1.05177	0.018687	0.00691265	13q13.1	intronic	FRY
15	12	0	13_4039_4138.h113	13	32561254	32924192	100	362.939	Rare	2.76279	12.7574	4.38549	0.26766	3.33165e-08	2.645	8.51305	3.19581	0.408636	0.0044661	2.645	11.0975	3.93832	0.22389	9.21487e-10	rs73169113	32773204	C	T	0.191544	1.05177	0.018687	0.00691265	13q13.1	intronic	FRY
15	12	0	13_4040_4139.h113	13	32569815	32927894	100	358.08	Rare	2.79128	12.7574	4.37796	0.26766	3.45569e-08	2.67406	8.51305	3.16124	0.408635	0.00485329	2.67406	11.0975	3.92072	0.223889	1.0445e-09	rs73169113	32773204	C	T	0.191544	1.05177	0.018687	0.00691265	13q13.1	intronic	FRY
15	12	0	13_4041_4140.h113	13	32570165	32928404	100	358.24	Rare	2.79128	12.7574	4.37796	0.26766	3.45569e-08	2.67406	8.51305	3.16124	0.408635	0.00485329	2.67406	11.0975	3.92072	0.223889	1.0445e-09	rs73169113	32773204	C	T	0.191544	1.05177	0.018687	0.00691265	13q13.1	intronic	FRY
15	12	0	13_4042_4141.h113	13	32570543	32934911	100	364.369	Rare	2.79128	12.7574	4.37796	0.26766	3.45569e-08	2.67406	8.51305	3.16124	0.408635	0.00485329	2.67406	11.0975	3.92072	0.223889	1.0445e-09	rs73169113	32773204	C	T	0.191544	1.05177	0.018687	0.00691265	13q13.1	intronic	FRY
15	12	0	13_4043_4142.h113	13	32571088	32937488	100	366.401	Rare	2.79128	12.7574	4.37796	0.26766	3.45569e-08	2.67406	8.51305	3.16124	0.408635	0.00485329	2.67406	11.0975	3.92072	0.223889	1.0445e-09	rs73169113	32773204	C	T	0.191544	1.05177	0.018687	0.00691265	13q13.1	intronic	FRY
16	3	1	4_27513_27612.h140	4	135906079	136561977	100	655.899	Rare	1.99377	10.9349	5.0546	0.289096	2.08606e-08	1.88928	7.09421	3.5475	0.44762	0.00467182	1.88928	9.43292	4.41888	0.242823	9.40358e-10	rs116648919	136225746	G	A	0.00918336	1.17419	0.0725105	0.0267937	4q28.3	intergenic	PABPC4L;LINC00613
16	3	0	4_27514_27613.h142	4	135913136	136566098	100	652.963	Rare	2.05073	10.9349	4.88777	0.289093	4.04996e-08	1.94741	7.09421	3.43955	0.447619	0.00578365	1.94741	9.43292	4.2782	0.242821	2.15046e-09	rs116648919	136225746	G	A	0.00918336	1.17419	0.0725105	0.0267937	4q28.3	intergenic	PABPC4L;LINC00613
16	3	0	4_27515_27614.h142	4	135914282	136567566	100	653.285	Rare	2.07922	10.9349	4.84564	0.289092	4.7952e-08	1.97648	7.09421	3.39008	0.447619	0.0063829	1.97648	9.43292	4.22913	0.24282	2.8759e-09	rs116648919	136225746	G	A	0.00918336	1.17419	0.0725105	0.0267937	4q28.3	intergenic	PABPC4L;LINC00613
17	1	1	2_4129_4178.h55	2	13709034	13920338	50	211.305	Rare	9.7125	25.5149	2.8445	0.189506	3.46083e-08	9.50454	19.8638	2.08487	0.267843	0.00608709	9.50454	23.3048	2.52571	0.154691	2.10493e-09	rs72773637	13709034	G	A	0.0246445	1.13463	0.0457481	0.00576276	2p24.3	intergenic	LOC100506474;LINC00276
18	3	1	10_7217_7316.h128	10	23973011	24495586	100	522.576	Rare	2.13618	11.8462	5.08626	0.277749	4.73693e-09	2.03461	7.09421	3.40523	0.447592	0.00618959	2.03461	9.98779	4.44115	0.235975	2.64814e-10	rs10764446	24322509	T	C	0.292865	0.957736	0.0165021	0.0088744	10p12.2	intronic	KIAA1217
18	3	0	10_7218_7317.h129	10	23977864	24498169	100	520.306	Rare	2.13618	11.8462	5.08626	0.277749	4.73693e-09	2.03461	7.09421	3.40523	0.447592	0.00618959	2.03461	9.98779	4.44115	0.235975	2.64814e-10	rs10764446	24322509	T	C	0.292865	0.957736	0.0165021	0.0088744	10p12.2	intronic	KIAA1217
18	3	0	10_7219_7318.h121	10	23987536	24498403	100	510.868	Rare	2.13618	11.8462	5.08626	0.277749	4.73693e-09	2.03461	7.09421	3.40523	0.447592	0.00618959	2.03461	9.98779	4.44115	0.235975	2.64814e-10	rs10764446	24322509	T	C	0.292865	0.957736	0.0165021	0.0088744	10p12.2	intronic	KIAA1217
19	3	1	6_35802_35901.h123	6	135507918	136001003	100	493.086	Rare	3.70271	16.4024	4.17109	0.236124	1.4628e-09	3.5751	9.9319	2.77081	0.37839	0.00707356	3.5751	13.8719	3.68464	0.200304	7.46667e-11	rs4896144	135646692	T	C	0.916554	0.925806	0.0261449	0.00319231	6q23.3	intronic	AHI1
19	3	0	6_35803_35902.h123	6	135509578	136001034	100	491.457	Rare	3.70271	16.4024	4.17109	0.236124	1.4628e-09	3.5751	9.9319	2.77081	0.37839	0.00707356	3.5751	13.8719	3.68464	0.200304	7.46667e-11	rs4896144	135646692	T	C	0.916554	0.925806	0.0261449	0.00319231	6q23.3	intronic	AHI1
19	3	0	6_35804_35903.h124	6	135521082	136011482	100	490.401	Rare	3.70271	16.4024	4.17109	0.236124	1.4628e-09	3.5751	9.9319	2.77081	0.37839	0.00707356	3.5751	13.8719	3.68464	0.200304	7.46667e-11	rs4896144	135646692	T	C	0.916554	0.925806	0.0261449	0.00319231	6q23.3	intronic	AHI1
20	1	1	10_9609_9858.h15	10	34156901	35219106	250	1062.21	Rare	3.70271	15.4912	4.14143	0.242957	4.94718e-09	3.5751	9.9319	2.75649	0.378379	0.00736783	3.5751	13.3171	3.62076	0.204426	3.09143e-10	rs4405256	34677647	T	G	0.276998	1.04795	0.0165171	0.00457382	10p11.21	intronic	PARD3

### Sheet: Table S10
Table S10.Investigation of Critical Regions Of the 13 Rare Risk Haplotypes Detected in the UKBB Phased Data
Lead haplotype was shown in the form of “Chromosome_index of the 1st variant_index of the last variant" and defined as the one which showed the minimal Cox p-value in the UKBB combined analysis. W, length of haplotype and the number of consecutive genotyped variants. Frq 0 and Frq1 represent haplotype frequency (per 10,000 chromosomes) in BCa-free women and BCa cases, respectively. HR, hazard ratio. Pcox, p-value from Cox regression for HR=1.0 for the haplotype with age taken as the time axis, adjusting for ten principal components (PCs)
Locus	Lead Haplotype	Association Test Using the UKBB Phased Data						Counts of Annotated Variants Per Bin
	Window Size	Bin	SNPs	Frq0	Frq1	HR	Cox	# Annotated Variants	GTEx_eQTLs	Enhancers	TAD_Broundary20K	Chromatin_Loops	Altered_Motifs
5	22_3362_3611	1	50	50.0805	84.8962	1.69611	7.75255e-11	24	0	3	0	20	1
	W=250	2	50	6.10383	22.75	3.44624	2.72009e-15	13	2	3	0	7	1
		3	50	6.2201	23.8597	3.53125	1.55951e-16	33	4	9	5	10	5
		4	50	6.10383	22.75	3.45363	2.43735e-15	32	4	15	0	9	4
		5	50	8.37097	24.9695	2.82612	3.63164e-12	32	2	4	0	22	4
6	5_8152_8251	1	20	2.00555	10.5427	4.57316	3.62972e-11	31	8	5	3	0	15
	W=100	2	20	1.45329	9.43292	5.73776	6.24045e-13	14	0	3	0	0	11
		3	20	1.45329	9.43292	5.73776	6.24045e-13	29	0	7	0	8	14
		4	20	5.20279	16.6463	2.93823	3.79146e-09	21	0	7	0	2	12
		5	20	123.53	134.835	1.09208	0.172426	28	0	6	0	5	17
9	3_25137_25236	1	20	3.72043	11.6524	2.90193	1.08295e-06	20	0	3	0	2	15
	W=100	2	20	2.26714	10.5427	4.24881	3.00742e-10	18	0	0	3	4	11
		3	20	5.34812	16.0914	2.79588	3.2559e-08	16	0	0	6	0	10
		4	20	4.70867	11.6524	2.42994	4.83741e-05	16	0	1	0	1	14
		5	20	2.15088	10.5427	4.41367	1.02359e-10	15	0	1	0	2	12
11	15_15981_16030	1	10	30.1995	45.4999	1.49767	0.000265418	6	1	1	0	0	4
	W=50	2	10	11.452	24.4146	2.12174	6.45868e-07	18	4	0	6	3	5
		3	10	9.24295	22.75	2.4087	1.96471e-08	22	0	1	7	5	9
		4	10	41.3026	46.6097	1.13723	0.24047	19	0	3	0	8	8
		5	10	236.945	247.475	1.04972	0.312355	8	1	1	0	0	6
12	16_13220_13319	1	20	1.86022	9.43292	4.42891	9.6361e-10	18	0	1	0	0	17
	W=100	2	20	1.71489	9.43292	4.75327	1.49511e-10	13	0	0	0	0	13
		3	20	1.77302	9.43292	4.72723	1.73387e-10	16	0	1	0	0	15
		4	20	1.74395	9.43292	4.65425	2.62019e-10	16	0	1	0	0	15
		5	20	9.67894	15.5366	1.59816	0.0132663	16	0	0	0	0	16
13	16_13434_13533	1	20	154.427	159.25	1.02588	0.667575	16	0	1	0	0	15
	W=100	2	20	1.97648	9.43292	4.56689	4.1829e-10	11	0	1	0	0	10
		3	20	2.03461	9.43292	4.45942	7.7365e-10	12	0	0	0	0	12
		4	20	1.94741	9.43292	4.66887	2.33403e-10	18	0	1	0	0	17
		5	20	1.97648	9.43292	4.51022	5.7683e-10	14	0	0	0	0	14
14	16_4321_4370	1	10	7.46993	22.75	2.96882	3.68988e-12	12	0	2	0	2	8
	W=50	2	10	25.6361	38.8414	1.53593	0.000349797	10	0	2	0	1	7
		3	10	6.48169	19.4207	2.92238	2.4589e-10	9	0	0	0	2	7
		4	10	9.30108	20.5305	2.17824	2.30734e-06	10	0	3	0	0	7
		5	10	85.7443	110.975	1.28345	0.000440262	7	1	0	0	0	6
15	13_4032_4131	1	20	13.4575	26.0792	1.91825	8.47832e-06	19	1	0	0	2	16
	W=100	2	20	2.5578	11.0975	4.08417	3.28973e-10	14	0	0	0	0	14
		3	20	2.52873	11.0975	4.10775	2.78629e-10	14	0	0	0	0	14
		4	20	2.5578	11.0975	4.07504	3.50602e-10	26	0	4	0	7	15
		5	20	3.37164	12.7622	3.65036	5.61496e-10	22	0	1	3	7	11
16	4_27513_27612	1	20	62.2882	71.0243	1.15314	0.108376	14	0	0	0	0	14
	W=100	2	20	1.97648	9.43292	4.23715	2.73922e-09	12	0	0	0	0	12
		3	20	6.24916	16.6463	2.48932	6.14201e-07	16	0	0	0	0	16
		4	20	1.88928	9.43292	4.41888	9.40358e-10	20	0	0	3	0	17
		5	20	2.15088	9.43292	3.94547	1.57803e-08	15	0	0	0	0	15
17	2_4129_4178	1	10	12.0333	26.0792	2.23957	3.53998e-08	6	0	0	0	0	6
	W=50	2	10	9.50454	23.3048	2.52571	2.10493e-09	8	0	2	0	0	6
		3	10	12.0914	24.9695	2.11743	5.18721e-07	11	0	2	0	0	9
		4	10	11.452	27.7439	2.51809	7.48983e-11	4	0	0	0	0	4
		5	10	219.447	250.805	1.15426	0.00271812	9	0	0	0	0	9
18	10_7217_7316	1	20	2.06368	9.98779	4.36187	4.32504e-10	20	0	1	4	1	14
	W=100	2	20	2.03461	9.98779	4.44115	2.64814e-10	16	0	1	0	2	13
		3	20	2.06368	9.98779	4.42856	2.86179e-10	29	0	3	5	10	11
		4	20	17.0907	24.4146	1.37453	0.0347381	17	0	2	0	3	12
		5	20	36.1289	45.4999	1.24855	0.0450494	30	0	4	0	11	15
19	6_35802_35901	1	20	55.4868	64.3658	1.14339	0.150382	21	2	2	0	4	13
	W=100	2	20	3.8367	13.8719	3.42859	7.67424e-10	23	3	6	0	2	12
		3	20	3.63324	13.8719	3.63494	1.17007e-10	24	2	1	0	6	15
		4	20	3.63324	13.8719	3.61524	1.39827e-10	30	7	1	4	5	13
		5	20	4.82494	16.6463	3.35361	3.70542e-11	16	2	0	0	0	14
20	10_9609_9858	1	50	4.65054	14.4268	3.08584	9.65331e-09	44	0	3	0	5	36
	W=250	2	50	3.5751	13.3171	3.62076	3.09143e-10	41	0	1	0	6	34
		3	50	3.69137	13.8719	3.64614	1.0594e-10	46	0	2	0	10	34
		4	50	3.72043	13.3171	3.52466	7.15552e-10	55	0	4	4	8	39
		5	50	64.3809	71.5792	1.12639	0.178194	65	5	7	0	15	38

### Sheet: Table S11
Table S5.Functional Annotation of SNPs on the 13 Rare Risk Haplotypes Detected in the UKBB Phased Data
Lead haplotype was shown in the form of “Chromosome_index of the 1st variant_index of the last variant" and defined as the one which showed the minimal Cox p-value in the UKBB combined analysis. W, length of haplotype and the number of consecutive genotyped variants. EAF, effect allele (alternative allele) frquency. HR, hazard ratio. Cox, p-value from Cox regression for HR=1.0 for the haplotype with age taken as the time axis, adjusting for ten principal components (PCs)
Locus	# of correlated haplotypes	Lead Haplotype	Chr	Start_hg19	End_hg19	# SNPs (all|QCed|reduced)	Vid	Variant	Pos_hg19	Pos_38	Ref	Alt	Allele	Rsq	Validation	EAF	HR	Cox	Cytoband	Effect	Genes	GTEx_v8_breast_mammary	Enhancers_breast	Altered Motifs (Alt_LOD - Ref_LOD)	TADboundary_20k	TAD_HMEC(distance away from the rare Haplotype)	Chromatin Loop (Cell line/Tissue)
5	125	22_3362_3611	22	28150815	29568762	250|27|8	3362	rs2283844	28150815	27754827	A	G	0	.	0	0.871557	0.970635	0.177284	22q12.1	intronic	MN1	.	1	.	0	22:27775000-28225000(0)	.
5	125	22_3362_3611	22	28150815	29568762	250|27|8	3363	rs4820776	28151673	27755685	A	G	1	0.981845	1	0.645075	0.989141	0.482828	22q12.1	intronic	MN1	.	0	NRSF_known1(11.7);RXRA_known5(11.7)	0	22:27775000-28225000(0)	.
5	125	22_3362_3611	22	28150815	29568762	250|27|8	3364	rs2267106	28151825	27755837	A	G	1	.	0	0.717713	1.02248	0.182475	22q12.1	intronic	MN1	.	0	.	0	22:27775000-28225000(0)	.
5	125	22_3362_3611	22	28150815	29568762	250|27|8	3365	rs75851536	28153859	27757871	A	C	1	.	0	0.978777	0.972778	0.588306	22q12.1	intronic	MN1	.	0	.	0	22:27775000-28225000(0)	.
5	125	22_3362_3611	22	28150815	29568762	250|27|8	3366	rs2267113	28155404	27759416	T	C	1	.	0	0.93093	0.985456	0.616153	22q12.1	intronic	MN1	.	0	.	0	22:27775000-28225000(0)	.
5	125	22_3362_3611	22	28150815	29568762	250|27|8	3367	rs2014274	28156788	27760800	G	A	1	.	0	0.903861	1.00836	0.743044	22q12.1	intronic	MN1	.	0	.	0	22:27775000-28225000(0)	.
5	125	22_3362_3611	22	28150815	29568762	250|27|8	3368	rs8136505	28158414	27762426	T	C	1	.	0	0.95574	0.982667	0.626288	22q12.1	intronic	MN1	.	0	.	0	22:27775000-28225000(0)	.
5	125	22_3362_3611	22	28150815	29568762	250|27|8	3369	rs74562526	28159534	27763546	G	T	1	.	0	0.906813	1.01109	0.669463	22q12.1	intronic	MN1	.	0	.	0	22:27775000-28225000(0)	.
5	125	22_3362_3611	22	28150815	29568762	250|27|8	3370	rs16985531	28161703	27765715	G	A	1	.	0	0.855309	0.982987	0.41568	22q12.1	intronic	MN1	.	0	.	0	22:27775000-28225000(0)	.
5	125	22_3362_3611	22	28150815	29568762	250|27|8	3371	rs7292322	28163346	27767358	A	G	1	.	0	0.772692	1.02821	0.121304	22q12.1	intronic	MN1	.	0	.	0	22:27775000-28225000(0)	.
5	125	22_3362_3611	22	28150815	29568762	250|27|8	3372	rs17477193	28165101	27769113	G	T	1	.	0	0.925086	1.00473	0.868034	22q12.1	intronic	MN1	.	0	.	0	22:27775000-28225000(0)	.
5	125	22_3362_3611	22	28150815	29568762	250|27|8	3373	rs2283846	28165334	27769346	G	A	1	.	0	0.63313	1.0308	0.0512776	22q12.1	intronic	MN1	.	0	.	0	22:27775000-28225000(0)	.
5	125	22_3362_3611	22	28150815	29568762	250|27|8	3374	rs5997301	28166402	27770414	G	C	0	.	0	0.643282	0.976017	0.117553	22q12.1	intronic	MN1	.	0	.	0	22:27775000-28225000(0)	22:28065977-28075997:28165988-28175988(T47D)
5	125	22_3362_3611	22	28150815	29568762	250|27|8	3375	rs2073784	28168252	27772264	T	C	1	.	0	0.898541	1.04643	0.0717709	22q12.1	intronic	MN1	.	0	.	0	22:27775000-28225000(0)	22:28065977-28075997:28165988-28175988(T47D)
5	125	22_3362_3611	22	28150815	29568762	250|27|8	3376	rs1297593	28169521	27773533	C	A	1	0.999183	0	0.805639	0.988062	0.523375	22q12.1	intronic	MN1	.	0	.	0	22:27775000-28225000(0)	22:28065977-28075997:28165988-28175988(T47D)
5	125	22_3362_3611	22	28150815	29568762	250|27|8	3377	rs1807510	28170166	27774178	C	A	1	.	0	0.893874	1.0371	0.138728	22q12.1	intronic	MN1	.	0	.	0	22:27775000-28225000(0)	22:28065977-28075997:28165988-28175988(T47D)
5	125	22_3362_3611	22	28150815	29568762	250|27|8	3378	rs2005397	28170217	27774229	T	C	1	.	0	0.725869	1.00142	0.932587	22q12.1	intronic	MN1	.	0	.	0	22:27775000-28225000(0)	22:28065977-28075997:28165988-28175988(T47D)
5	125	22_3362_3611	22	28150815	29568762	250|27|8	3379	rs8142823	28171510	27775522	T	C	1	.	0	0.960775	1.02036	0.604033	22q12.1	intronic	MN1	.	0	.	0	22:27775000-28225000(0)	22:28065977-28075997:28165988-28175988(T47D)
5	125	22_3362_3611	22	28150815	29568762	250|27|8	3380	rs4822939	28172577	27776589	T	G	0	0.989891	1	0.504618	0.993408	0.657587	22q12.1	intronic	MN1	.	0	.	0	22:27775000-28225000(0)	22:28065977-28075997:28165988-28175988(T47D)
5	125	22_3362_3611	22	28150815	29568762	250|27|8	3381	rs5752634	28173570	27777582	G	A	1	.	0	0.818675	1.00486	0.802766	22q12.1	intronic	MN1	.	0	.	0	22:27775000-28225000(0)	22:28065977-28075997:28165988-28175988(T47D)
5	125	22_3362_3611	22	28150815	29568762	250|27|8	3382	rs2073780	28175162	27779174	T	C	1	.	0	0.663298	0.994128	0.70894	22q12.1	intronic	MN1	.	0	.	0	22:27775000-28225000(0)	22:28065977-28075997:28165988-28175988(T47D)
5	125	22_3362_3611	22	28150815	29568762	250|27|8	3383	rs45552035	28175232	27779244	C	T	1	.	0	0.984843	1.0073	0.905534	22q12.1	intronic	MN1	.	0	.	0	22:27775000-28225000(0)	22:28065977-28075997:28165988-28175988(T47D)
5	125	22_3362_3611	22	28150815	29568762	250|27|8	3384	rs45512704	28178514	27782526	T	C	1	.	0	0.973577	1.02412	0.611216	22q12.1	intronic	MN1	.	0	.	0	22:27775000-28225000(0)	.
5	125	22_3362_3611	22	28150815	29568762	250|27|8	3385	rs1297595	28179823	27783835	T	C	1	0.997341	1	0.752803	0.982925	0.31863	22q12.1	intronic	MN1	.	0	.	0	22:27775000-28225000(0)	.
5	125	22_3362_3611	22	28150815	29568762	250|27|8	3386	rs16985561	28179856	27783868	T	C	1	.	0	0.977999	0.986331	0.785302	22q12.1	intronic	MN1	.	0	.	0	22:27775000-28225000(0)	.
5	125	22_3362_3611	22	28150815	29568762	250|27|8	3387	rs382819	28181436	27785448	A	C	1	0.998161	1	0.715051	1.00168	0.919454	22q12.1	intronic	MN1	.	0	.	0	22:27775000-28225000(0)	.
5	125	22_3362_3611	22	28150815	29568762	250|27|8	3388	rs424345	28182510	27786522	A	G	1	.	0	0.984047	0.98539	0.803742	22q12.1	intronic	MN1	.	0	.	0	22:27775000-28225000(0)	.
5	125	22_3362_3611	22	28150815	29568762	250|27|8	3389	rs45510597	28182536	27786548	A	G	1	.	0	0.987825	1.01184	0.862578	22q12.1	intronic	MN1	.	0	.	0	22:27775000-28225000(0)	.
5	125	22_3362_3611	22	28150815	29568762	250|27|8	3390	rs45443199	28183653	27787665	T	G	1	.	0	0.973546	0.935352	0.136098	22q12.1	intronic	MN1	.	0	.	0	22:27775000-28225000(0)	.
5	125	22_3362_3611	22	28150815	29568762	250|27|8	3391	rs12166473	28185452	27789464	G	T	0	.	0	0.742896	0.997669	0.891134	22q12.1	intronic	MN1	.	0	.	0	22:27775000-28225000(0)	.
5	125	22_3362_3611	22	28150815	29568762	250|27|8	3392	rs45462093	28187396	27791408	G	A	1	.	0	0.768256	1.00318	0.857904	22q12.1	intronic	MN1	.	0	.	0	22:27775000-28225000(0)	22:27795961-27805961:28185988-28195988(HMEC);22:28105998-28115988:28185988-28195988(HMEC)
5	125	22_3362_3611	22	28150815	29568762	250|27|8	3393	rs45574432	28187773	27791785	C	T	1	.	0	0.965951	1.05662	0.191759	22q12.1	intronic	MN1	.	0	.	0	22:27775000-28225000(0)	22:27795961-27805961:28185988-28195988(HMEC);22:28105998-28115988:28185988-28195988(HMEC)
5	125	22_3362_3611	22	28150815	29568762	250|27|8	3394	rs45589739	28192982	27796994	G	C	1	.	0	0.994628	1.07977	0.465699	22q12.1	synonymous	MN1(p.E1184E)	.	0	.	0	22:27775000-28225000(0)	22:27795961-27805961:28185988-28195988(HMEC);22:28105998-28115988:28185988-28195988(HMEC)
5	125	22_3362_3611	22	28150815	29568762	250|27|8	3395	rs45554336	28194747	27798759	T	C	1	.	0	0.99968	1.38221	0.517506	22q12.1	synonymous	MN1(p.V595V)	.	0	.	0	22:27775000-28225000(0)	22:27795961-27805961:28185988-28195988(HMEC);22:28105998-28115988:28185988-28195988(HMEC)
5	125	22_3362_3611	22	28150815	29568762	250|27|8	3396	rs201186821	28195715	27799727	A	C	1	.	0	0.996606	1.15765	0.286982	22q12.1	synonymous	MN1(p.A273A)	.	0	.	0	22:27775000-28225000(0)	22:27795961-27805961:28185988-28195988(HMEC);22:28105998-28115988:28185988-28195988(HMEC)
5	125	22_3362_3611	22	28150815	29568762	250|27|8	3397	rs200030766	28196476	27800488	T	C	1	.	0	0.99813	1.05587	0.758781	22q12.1	synonymous	MN1(p.G19G)	.	0	.	0	22:27775000-28225000(0)	.
5	125	22_3362_3611	22	28150815	29568762	250|27|8	3398	rs45540534	28198191	27802203	G	T	1	.	0	0.953589	0.983059	0.626652	22q12.1	upstream	MN1	.	0	.	0	22:27775000-28225000(0)	.
5	125	22_3362_3611	22	28150815	29568762	250|27|8	3399	rs5752639	28200176	27804188	G	A	1	.	0	0.66896	1.00003	0.998661	22q12.1	intergenic	MN1;PITPNB	.	0	.	0	22:27775000-28225000(0)	.
5	125	22_3362_3611	22	28150815	29568762	250|27|8	3400	rs5752640	28203750	27807762	A	G	1	.	0	0.614843	1.0007	0.963475	22q12.1	intergenic	MN1;PITPNB	.	0	.	0	22:27775000-28225000(0)	.
5	125	22_3362_3611	22	28150815	29568762	250|27|8	3401	rs11704546	28204797	27808809	C	T	0	.	0	0.688373	0.983624	0.302926	22q12.1	intergenic	MN1;PITPNB	.	0	.	0	22:27775000-28225000(0)	.
5	125	22_3362_3611	22	28150815	29568762	250|27|8	3402	rs11705555	28206912	27810924	C	A	1	.	0	0.74984	1.00503	0.770263	22q12.1	intergenic	MN1;PITPNB	.	0	.	0	22:27775000-28225000(0)	.
5	125	22_3362_3611	22	28150815	29568762	250|27|8	3403	rs117447690	28209867	27813879	A	G	1	.	0	0.983564	1.12489	0.0579576	22q12.1	intergenic	MN1;PITPNB	.	0	.	0	22:27775000-28225000(0)	.
5	125	22_3362_3611	22	28150815	29568762	250|27|8	3404	rs16985573	28214686	27818698	T	C	1	.	0	0.927309	0.976069	0.393225	22q12.1	intergenic	MN1;PITPNB	.	1	.	0	22:27775000-28225000(0)	.
5	125	22_3362_3611	22	28150815	29568762	250|27|8	3405	rs5997320	28270372	27874384	G	T	1	.	0	0.785038	0.990314	0.590653	22q12.1	intronic	PITPNB	.	0	.	0	22:28250000-29000000(0)	22:28265988-28275988:28355988-28365988(T47D)
5	125	22_3362_3611	22	28150815	29568762	250|27|8	3406	rs118096969	28281348	27885360	A	G	1	.	0	0.94095	0.973029	0.381118	22q12.1	intronic	PITPNB	.	0	.	0	22:28250000-29000000(0)	22:28275988-28285988:28395988-28405988(HMEC)
5	125	22_3362_3611	22	28150815	29568762	250|27|8	3407	rs73166740	28284424	27888436	A	G	1	.	0	0.968155	1.0441	0.316655	22q12.1	intronic	PITPNB	.	0	.	0	22:28250000-29000000(0)	22:28275988-28285988:28395988-28405988(HMEC)
5	125	22_3362_3611	22	28150815	29568762	250|27|8	3408	rs17480369	28284485	27888497	C	T	1	.	0	0.914005	0.980037	0.444483	22q12.1	intronic	PITPNB	.	0	.	0	22:28250000-29000000(0)	22:28275988-28285988:28395988-28405988(HMEC)
5	125	22_3362_3611	22	28150815	29568762	250|27|8	3409	rs2267126	28288310	27892322	T	C	1	.	0	0.985246	1.03101	0.628009	22q12.1	intronic	PITPNB	.	0	.	0	22:28250000-29000000(0)	.
5	125	22_3362_3611	22	28150815	29568762	250|27|8	3410	rs35866626	28299705	27903717	G	A	1	.	0	0.972696	1.04374	0.359725	22q12.1	intronic	PITPNB	.	0	.	0	22:28250000-29000000(0)	.
5	125	22_3362_3611	22	28150815	29568762	250|27|8	3411	rs17480971	28311543	27915555	C	T	1	.	0	0.965076	0.953154	0.226542	22q12.1	intronic	PITPNB	.	0	.	0	22:28250000-29000000(0)	22:28305988-28315988:28395988-28405988(HMEC)
5	125	22_3362_3611	22	28150815	29568762	250|27|8	3412	rs12170638	28314241	27918253	T	G	1	.	0	0.988002	0.947786	0.422074	22q12.1	intronic	PITPNB	.	1	.	0	22:28250000-29000000(0)	22:28305988-28315988:28395988-28405988(HMEC)
5	125	22_3362_3611	22	28150815	29568762	250|27|8	3413	rs5752658	28318032	27922044	G	A	1	.	0	0.946532	0.978212	0.5032	22q12.1	exonic	TTC28-AS1	.	0	.	0	22:28250000-29000000(0)	.
5	125	22_3362_3611	22	28150815	29568762	250|27|8	3414	rs79830144	28333183	27937195	T	C	1	.	0	0.96069	0.9744	0.492713	22q12.1	intronic	TTC28-AS1	.	0	.	0	22:28250000-29000000(0)	.
5	125	22_3362_3611	22	28150815	29568762	250|27|8	3415	rs117718780	28335603	27939615	T	C	1	.	0	0.987654	0.927608	0.248159	22q12.1	intronic	TTC28-AS1	.	0	.	0	22:28250000-29000000(0)	.
5	125	22_3362_3611	22	28150815	29568762	250|27|8	3416	rs9613545	28336162	27940174	G	A	1	.	0	0.867619	1.01062	0.631496	22q12.1	intronic	TTC28-AS1	.	0	.	0	22:28250000-29000000(0)	.
5	125	22_3362_3611	22	28150815	29568762	250|27|8	3417	rs73166759	28341895	27945907	T	C	1	.	0	0.985163	0.98445	0.798102	22q12.1	intronic	TTC28-AS1	.	0	.	0	22:28250000-29000000(0)	.
5	125	22_3362_3611	22	28150815	29568762	250|27|8	3418	rs113221608	28350807	27954819	G	A	1	.	0	0.985044	1.02025	0.747694	22q12.1	intronic	TTC28-AS1	.	0	.	0	22:28250000-29000000(0)	.
5	125	22_3362_3611	22	28150815	29568762	250|27|8	3419	rs9613551	28359835	27963847	A	G	1	.	0	0.963637	1.01454	0.71912	22q12.1	intronic	TTC28-AS1	.	0	.	0	22:28250000-29000000(0)	22:28265988-28275988:28355988-28365988(T47D)
5	125	22_3362_3611	22	28150815	29568762	250|27|8	3420	rs7292859	28368266	27972278	C	T	1	.	0	0.833937	0.961437	0.0460345	22q12.1	intronic	TTC28-AS1	.	0	.	0	22:28250000-29000000(0)	.
5	125	22_3362_3611	22	28150815	29568762	250|27|8	3421	rs41277943	28377908	27981920	T	G	1	.	0	0.980517	1.06141	0.284044	22q12.1	intronic	TTC28-AS1	.	0	.	0	22:28250000-29000000(0)	.
5	125	22_3362_3611	22	28150815	29568762	250|27|8	3422	rs56085644	28378351	27982363	T	C	1	.	0	0.994241	0.871848	0.142415	22q12.1	synonymous	TTC28(p.R2435R)	.	0	.	0	22:28250000-29000000(0)	.
5	125	22_3362_3611	22	28150815	29568762	250|27|8	3423	rs41278845	28378384	27982396	C	G	1	.	0	0.950413	1.00421	0.902399	22q12.1	synonymous	TTC28(p.A2424A)	.	0	.	0	22:28250000-29000000(0)	.
5	125	22_3362_3611	22	28150815	29568762	250|27|8	3424	rs5762430	28378472	27982484	G	A	1	.	0	0.841519	1.01206	0.558927	22q12.1	synonymous	TTC28(p.L2395L)	.	0	.	0	22:28250000-29000000(0)	.
5	125	22_3362_3611	22	28150815	29568762	250|27|8	3425	rs9613558	28378688	27982700	G	C	1	.	0	0.93752	1.01204	0.698797	22q12.1	synonymous	TTC28(p.A2323A)	.	0	.	0	22:28250000-29000000(0)	.
5	125	22_3362_3611	22	28150815	29568762	250|27|8	3426	rs17482652	28378998	27983010	A	G	1	.	0	0.968255	0.956956	0.290226	22q12.1	synonymous	TTC28(p.L2219L)	.	0	.	0	22:28250000-29000000(0)	.
5	125	22_3362_3611	22	28150815	29568762	250|27|8	3427	rs5762431	28379058	27983070	T	C	1	.	0	0.999956	0.864885	0.884598	22q12.1	synonymous	TTC28(p.A2199A)	.	0	.	0	22:28250000-29000000(0)	.
5	125	22_3362_3611	22	28150815	29568762	250|27|8	3428	rs143432636	28379120	27983132	A	G	1	.	0	0.997484	0.673776	0.00125888	22q12.1	synonymous	TTC28(p.R2179R)	.	0	.	0	22:28250000-29000000(0)	.
5	125	22_3362_3611	22	28150815	29568762	250|27|8	3429	rs191320855	28389314	27993326	A	G	1	.	0	0.994658	0.959484	0.679205	22q12.1	synonymous	TTC28(p.R1813R)	.	0	.	0	22:28250000-29000000(0)	.
5	125	22_3362_3611	22	28150815	29568762	250|27|8	3430	rs200365104	28389379	27993391	T	C	1	.	0	0.998572	1.23422	0.334314	22q12.1	synonymous	TTC28(p.R1791R)	.	0	.	0	22:28250000-29000000(0)	.
5	125	22_3362_3611	22	28150815	29568762	250|27|8	3431	rs470101	28389453	27993465	C	T	1	.	0	0.880277	0.953242	0.0335789	22q12.1	synonymous	TTC28(p.T1766T)	.	0	.	0	22:28250000-29000000(0)	.
5	125	22_3362_3611	22	28150815	29568762	250|27|8	3432	rs75173815	28394985	27998997	T	C	1	.	0	0.968252	0.959085	0.31557	22q12.1	synonymous	TTC28(p.S1554S)	.	0	.	0	22:28250000-29000000(0)	.
5	125	22_3362_3611	22	28150815	29568762	250|27|8	3433	rs7286215	28397709	28001721	A	G	1	.	0	0.983823	1.05739	0.356246	22q12.1	exonic	TTC28-AS1	.	0	.	0	22:28250000-29000000(0)	22:28275988-28285988:28395988-28405988(HMEC);22:28305988-28315988:28395988-28405988(HMEC)
5	125	22_3362_3611	22	28150815	29568762	250|27|8	3434	rs9613560	28404167	28008179	C	T	1	.	0	0.937288	1.00569	0.853705	22q12.1	intronic	TTC28	.	0	.	0	22:28250000-29000000(0)	22:28275988-28285988:28395988-28405988(HMEC);22:28305988-28315988:28395988-28405988(HMEC)
5	125	22_3362_3611	22	28150815	29568762	250|27|8	3435	rs35098100	28406222	28010234	C	T	1	.	0	0.945535	0.9824	0.585941	22q12.1	intronic	TTC28	.	0	.	0	22:28250000-29000000(0)	.
5	125	22_3362_3611	22	28150815	29568762	250|27|8	3436	rs742547	28412908	28016920	G	T	1	.	0	0.761926	1.02802	0.116324	22q12.1	intronic	TTC28	.	0	.	0	22:28250000-29000000(0)	.
5	125	22_3362_3611	22	28150815	29568762	250|27|8	3437	rs75650828	28415655	28019667	A	G	1	.	0	0.948736	1.01316	0.700457	22q12.1	intronic	TTC28	.	0	.	0	22:28250000-29000000(0)	.
5	125	22_3362_3611	22	28150815	29568762	250|27|8	3438	rs16985903	28422777	28026789	T	C	1	.	0	0.957442	0.977351	0.529974	22q12.1	intronic	TTC28	.	0	.	0	22:28250000-29000000(0)	.
5	125	22_3362_3611	22	28150815	29568762	250|27|8	3439	rs17483998	28426321	28030333	T	C	1	.	0	0.96757	0.942348	0.146397	22q12.1	synonymous	TTC28(p.A1322A)	.	0	.	0	22:28250000-29000000(0)	.
5	125	22_3362_3611	22	28150815	29568762	250|27|8	3440	rs117481949	28427973	28031985	C	G	1	.	0	0.988011	1.10956	0.151365	22q12.1	intronic	TTC28	.	0	.	0	22:28250000-29000000(0)	.
5	125	22_3362_3611	22	28150815	29568762	250|27|8	3441	rs17484337	28449634	28053646	A	C	1	.	0	0.916405	0.950844	0.0562805	22q12.1	intronic	TTC28	.	0	.	0	22:28250000-29000000(0)	22:28445988-28455988:28835988-28845988(HMEC)
5	125	22_3362_3611	22	28150815	29568762	250|27|8	3442	rs117058256	28459871	28063883	T	C	1	.	0	0.97327	1.07319	0.13796	22q12.1	intronic	TTC28	.	0	.	0	22:28250000-29000000(0)	.
5	125	22_3362_3611	22	28150815	29568762	250|27|8	3443	rs138685	28469630	28073642	A	G	0	0.998267	0	0.509239	1.01639	0.276483	22q12.1	intronic	TTC28	TTC28-AS1, CTA-292E10.8	0	Sox_4(4)	0	22:28250000-29000000(0)	.
5	125	22_3362_3611	22	28150815	29568762	250|27|8	3444	rs9625395	28472305	28076317	G	A	1	.	0	0.91646	0.950901	0.0566337	22q12.1	intronic	TTC28	.	0	.	0	22:28250000-29000000(0)	.
5	125	22_3362_3611	22	28150815	29568762	250|27|8	3445	rs74277563	28475531	28079543	C	T	1	.	0	0.937548	1.02595	0.410811	22q12.1	intronic	TTC28	.	1	.	0	22:28250000-29000000(0)	.
5	125	22_3362_3611	22	28150815	29568762	250|27|8	3446	rs118067492	28477048	28081060	A	G	1	.	0	0.947198	0.947519	0.097354	22q12.1	intronic	TTC28	.	0	.	0	22:28250000-29000000(0)	.
5	125	22_3362_3611	22	28150815	29568762	250|27|8	3447	rs74595558	28497917	28101929	A	C	1	.	0	0.978537	1.00229	0.964638	22q12.1	intronic	TTC28	.	0	.	0	22:28250000-29000000(0)	.
5	125	22_3362_3611	22	28150815	29568762	250|27|8	3448	rs74604668	28498525	28102537	T	C	1	.	0	0.987013	1.02403	0.722012	22q12.1	intronic	TTC28	.	0	.	0	22:28250000-29000000(0)	.
5	125	22_3362_3611	22	28150815	29568762	250|27|8	3449	rs77885044	28501414	28105426	T	C	1	.	0	0.984083	1.06334	0.315137	22q12.1	synonymous	TTC28(p.E1054E)	.	0	.	0	22:28250000-29000000(0)	.
5	125	22_3362_3611	22	28150815	29568762	250|27|8	3450	rs9625408	28504183	28108195	A	G	1	.	0	0.917101	0.949619	0.0508864	22q12.1	synonymous	TTC28(p.R550R)	.	0	.	0	22:28250000-29000000(0)	.
5	125	22_3362_3611	22	28150815	29568762	250|27|8	3451	rs9625409	28504258	28108270	G	A	1	.	0	0.91696	0.948861	0.0471748	22q12.1	synonymous	TTC28(p.N525N)	.	0	.	0	22:28250000-29000000(0)	.
5	125	22_3362_3611	22	28150815	29568762	250|27|8	3452	rs73166793	28508895	28112907	G	A	1	.	0	0.940188	1.00962	0.761664	22q12.1	intronic	TTC28	.	0	.	0	22:28250000-29000000(0)	22:28505988-28515988:28605988-28615988(T47D)
5	125	22_3362_3611	22	28150815	29568762	250|27|8	3453	rs75640101	28517782	28121794	A	G	1	.	0	0.978441	0.951274	0.319477	22q12.1	intronic	TTC28	.	0	.	0	22:28250000-29000000(0)	.
5	125	22_3362_3611	22	28150815	29568762	250|27|8	3454	rs77404710	28535417	28139429	A	T	1	.	0	0.984426	0.966859	0.56803	22q12.1	intronic	TTC28	.	0	.	0	22:28250000-29000000(0)	22:28525988-28535988:28675988-28685988(T47D)
5	125	22_3362_3611	22	28150815	29568762	250|27|8	3455	rs17407481	28537490	28141502	A	G	1	.	0	0.965186	1.04673	0.269356	22q12.1	intronic	TTC28	.	0	.	0	22:28250000-29000000(0)	.
5	125	22_3362_3611	22	28150815	29568762	250|27|8	3456	rs9613569	28541025	28145037	A	C	1	.	0	0.929861	1.02565	0.390234	22q12.1	intronic	TTC28	.	0	.	0	22:28250000-29000000(0)	.
5	125	22_3362_3611	22	28150815	29568762	250|27|8	3457	rs135646	28541075	28145087	T	G	1	0.992939	0	0.938752	1.02037	0.520451	22q12.1	intronic	TTC28	TTC28-AS1	0	.	0	22:28250000-29000000(0)	.
5	125	22_3362_3611	22	28150815	29568762	250|27|8	3458	rs17486417	28559120	28163132	C	G	1	.	0	0.870193	0.995688	0.845063	22q12.1	synonymous	TTC28(p.L467L)	.	0	.	0	22:28250000-29000000(0)	.
5	125	22_3362_3611	22	28150815	29568762	250|27|8	3459	rs12166350	28559521	28163533	A	G	1	.	0	0.999942	22181.7	0.947233	22q12.1	synonymous	TTC28(p.L334L)	.	0	.	0	22:28250000-29000000(0)	.
5	125	22_3362_3611	22	28150815	29568762	250|27|8	3460	rs117267414	28570450	28174462	T	C	1	.	0	0.984912	1.02803	0.656194	22q12.1	intronic	TTC28	.	0	.	0	22:28250000-29000000(0)	.
5	125	22_3362_3611	22	28150815	29568762	250|27|8	3461	rs117436126	28605145	28209157	G	A	1	.	0	0.980169	0.963377	0.477493	22q12.1	intronic	TTC28	.	0	.	0	22:28250000-29000000(0)	.
5	125	22_3362_3611	22	28150815	29568762	250|27|8	3462	rs134175	28619883	28223895	C	A	1	0.999115	0	0.940017	0.973755	0.390695	22q12.1	intronic	TTC28	CTA-292E10.8	0	E2F_disc3(-6.3);E2F_known1(-12);E2F_known2(-12);E2F_known3(-12);E2F_known5(-11.8);E2F_known6(-12);E2F_known7(-12)	0	22:28250000-29000000(0)	.
5	125	22_3362_3611	22	28150815	29568762	250|27|8	3463	rs34637076	28620687	28224699	A	G	1	.	0	0.932195	0.972604	0.343078	22q12.1	intronic	TTC28	.	0	.	0	22:28250000-29000000(0)	.
5	125	22_3362_3611	22	28150815	29568762	250|27|8	3464	rs5752710	28620907	28224919	G	A	1	.	0	0.725875	1.02583	0.129248	22q12.1	intronic	TTC28	.	0	.	0	22:28250000-29000000(0)	.
5	125	22_3362_3611	22	28150815	29568762	250|27|8	3465	rs73168123	28621434	28225446	T	C	1	.	0	0.967691	1.02538	0.553853	22q12.1	intronic	TTC28	.	0	.	0	22:28250000-29000000(0)	.
5	125	22_3362_3611	22	28150815	29568762	250|27|8	3466	rs134184	28634976	28238988	C	T	1	.	0	0.831891	1.0232	0.252865	22q12.1	intronic	TTC28	.	0	.	0	22:28250000-29000000(0)	.
5	125	22_3362_3611	22	28150815	29568762	250|27|8	3467	rs116850448	28637160	28241172	A	G	1	.	0	0.944673	1.01471	0.656037	22q12.1	intronic	TTC28	.	0	.	0	22:28250000-29000000(0)	.
5	125	22_3362_3611	22	28150815	29568762	250|27|8	3468	rs738996	28645300	28249312	T	C	1	.	0	0.795174	1.03436	0.0694966	22q12.1	intronic	TTC28	.	0	.	0	22:28250000-29000000(0)	.
5	125	22_3362_3611	22	28150815	29568762	250|27|8	3469	rs76453822	28672798	28276810	T	C	1	.	0	0.977004	1.04951	0.341121	22q12.1	intronic	TTC28	.	0	.	0	22:28250000-29000000(0)	.
5	125	22_3362_3611	22	28150815	29568762	250|27|8	3470	rs9625447	28686251	28290263	A	C	1	.	0	0.912464	0.938679	0.0138438	22q12.1	intronic	TTC28	.	0	.	0	22:28250000-29000000(0)	22:28685988-28695988:28815988-28825988(T47D)
5	125	22_3362_3611	22	28150815	29568762	250|27|8	3471	rs1072967	28694210	28298222	T	C	1	.	0	0.942906	1.0003	0.992542	22q12.1	intronic	TTC28	.	0	.	0	22:28250000-29000000(0)	22:28685988-28695988:28815988-28825988(T47D)
5	125	22_3362_3611	22	28150815	29568762	250|27|8	3472	rs117344563	28714300	28318312	C	A	1	.	0	0.985354	0.97017	0.620123	22q12.1	intronic	TTC28	.	0	.	0	22:28250000-29000000(0)	.
5	125	22_3362_3611	22	28150815	29568762	250|27|8	3473	rs75552099	28740064	28344076	C	T	1	.	0	0.988712	0.957697	0.533563	22q12.1	intronic	TTC28	.	1	.	0	22:28250000-29000000(0)	.
5	125	22_3362_3611	22	28150815	29568762	250|27|8	3474	rs134500	28740583	28344595	T	C	0	.	0	0.732304	1.00599	0.723833	22q12.1	intronic	TTC28	.	1	.	0	22:28250000-29000000(0)	.
5	125	22_3362_3611	22	28150815	29568762	250|27|8	3475	rs9613597	28742156	28346168	T	C	1	.	0	0.986132	1.00815	0.898802	22q12.1	intronic	TTC28	.	1	.	0	22:28250000-29000000(0)	.
5	125	22_3362_3611	22	28150815	29568762	250|27|8	3476	rs73168160	28747598	28351610	T	C	1	.	0	0.933706	1.0691	0.0300133	22q12.1	intronic	TTC28	.	0	.	0	22:28250000-29000000(0)	.
5	125	22_3362_3611	22	28150815	29568762	250|27|8	3477	rs5752726	28757950	28361962	T	C	1	.	0	0.89202	1.01029	0.672216	22q12.1	intronic	TTC28	.	0	.	0	22:28250000-29000000(0)	.
5	125	22_3362_3611	22	28150815	29568762	250|27|8	3478	rs117501807	28768332	28372344	C	T	1	.	0	0.974008	1.06568	0.186408	22q12.1	intronic	TTC28	.	0	.	0	22:28250000-29000000(0)	.
5	125	22_3362_3611	22	28150815	29568762	250|27|8	3479	rs35313550	28769172	28373184	T	C	0	.	0	0.97546	0.853408	0.000408955	22q12.1	intronic	TTC28	.	0	.	0	22:28250000-29000000(0)	.
5	125	22_3362_3611	22	28150815	29568762	250|27|8	3480	rs78683133	28780604	28384616	A	G	1	.	0	0.987941	1.04717	0.509872	22q12.1	intronic	TTC28	.	0	.	0	22:28250000-29000000(0)	.
5	125	22_3362_3611	22	28150815	29568762	250|27|8	3481	rs5997363	28794069	28398081	G	A	1	.	0	0.963824	0.916995	0.0237128	22q12.1	intronic	TTC28	.	1	.	0	22:28250000-29000000(0)	.
5	125	22_3362_3611	22	28150815	29568762	250|27|8	3482	rs134542	28795304	28399316	T	C	1	0.997206	0	0.932944	0.979218	0.477302	22q12.1	intronic	TTC28	.	1	Foxd3(-3.4);Foxp1(-12);HDAC2_disc6(-5.6);Myb_4(6.2)	0	22:28250000-29000000(0)	.
5	125	22_3362_3611	22	28150815	29568762	250|27|8	3483	rs75595949	28798404	28402416	G	C	1	.	0	0.940575	0.982389	0.569624	22q12.1	intronic	TTC28	.	1	.	0	22:28250000-29000000(0)	.
5	125	22_3362_3611	22	28150815	29568762	250|27|8	3484	rs13054496	28800401	28404413	A	G	1	.	0	0.959839	0.989894	0.788463	22q12.1	intronic	TTC28	.	1	.	0	22:28250000-29000000(0)	.
5	125	22_3362_3611	22	28150815	29568762	250|27|8	3485	rs117075190	28819454	28423466	T	C	1	.	0	0.979214	1.04952	0.366731	22q12.1	intronic	TTC28	.	1	.	0	22:28250000-29000000(0)	22:28685988-28695988:28815988-28825988(T47D)
5	125	22_3362_3611	22	28150815	29568762	250|27|8	3486	rs117573249	28831248	28435260	C	T	1	.	0	0.971351	0.926452	0.0778302	22q12.1	intronic	TTC28	.	0	.	0	22:28250000-29000000(0)	.
5	125	22_3362_3611	22	28150815	29568762	250|27|8	3487	rs695388	28833502	28437514	C	A	0	0.999734	0	0.516751	1.00063	0.966191	22q12.1	intronic	TTC28	.	0	Hmbox1(-8.6);Nanog_known1(-12)	0	22:28250000-29000000(0)	.
5	125	22_3362_3611	22	28150815	29568762	250|27|8	3488	rs9613613	28836928	28440940	A	G	1	.	0	0.945408	1.02992	0.374008	22q12.1	intronic	TTC28	.	0	.	0	22:28250000-29000000(0)	22:28835988-28845988:28915988-28925988(T47D);22:28445988-28455988:28835988-28845988(HMEC)
5	125	22_3362_3611	22	28150815	29568762	250|27|8	3489	rs16986438	28841049	28445061	G	T	1	.	0	0.970033	0.965976	0.420808	22q12.1	intronic	TTC28	.	0	.	0	22:28250000-29000000(0)	22:28835988-28845988:28915988-28925988(T47D);22:28445988-28455988:28835988-28845988(HMEC)
5	125	22_3362_3611	22	28150815	29568762	250|27|8	3490	rs5762632	28847006	28451018	C	T	1	.	0	0.929383	0.999607	0.989264	22q12.1	intronic	TTC28	.	0	.	0	22:28250000-29000000(0)	.
5	125	22_3362_3611	22	28150815	29568762	250|27|8	3491	rs117010837	28847723	28451735	G	A	1	.	0	0.980073	0.937636	0.213285	22q12.1	intronic	TTC28	.	0	.	0	22:28250000-29000000(0)	.
5	125	22_3362_3611	22	28150815	29568762	250|27|8	3492	rs695797	28849749	28453761	G	A	0	0.996155	1	0.728811	1.00093	0.955762	22q12.1	intronic	TTC28	CTA-292E10.8	0	.	0	22:28250000-29000000(0)	.
5	125	22_3362_3611	22	28150815	29568762	250|27|8	3493	rs35286648	28861979	28465991	T	C	1	.	0	0.963021	0.984446	0.689432	22q12.1	intronic	TTC28	.	0	.	0	22:28250000-29000000(0)	.
5	125	22_3362_3611	22	28150815	29568762	250|27|8	3494	rs9613637	28895670	28499682	C	T	1	.	0	0.962457	1.02717	0.500984	22q12.1	intronic	TTC28	.	0	.	0	22:28250000-29000000(0)	.
5	125	22_3362_3611	22	28150815	29568762	250|27|8	3495	rs73168191	28910521	28514533	A	G	1	.	0	0.944278	1.00726	0.824931	22q12.1	intronic	TTC28	.	0	.	0	22:28250000-29000000(0)	.
5	125	22_3362_3611	22	28150815	29568762	250|27|8	3496	rs118074551	28915176	28519188	G	A	1	.	0	0.963971	1.07545	0.0781391	22q12.1	intronic	TTC28	.	0	.	0	22:28250000-29000000(0)	.
5	125	22_3362_3611	22	28150815	29568762	250|27|8	3497	rs9620804	28919200	28523212	A	G	1	.	0	0.913107	0.937645	0.0125404	22q12.1	intronic	TTC28	.	0	.	0	22:28250000-29000000(0)	22:28835988-28845988:28915988-28925988(T47D)
5	125	22_3362_3611	22	28150815	29568762	250|27|8	3498	rs111965080	28962094	28566106	T	C	1	.	0	0.986121	1.09121	0.189045	22q12.1	intronic	TTC28	.	0	.	0	22:28250000-29000000(0)	.
5	125	22_3362_3611	22	28150815	29568762	250|27|8	3499	rs13056776	28972465	28576477	A	G	1	.	0	0.963418	0.986411	0.729021	22q12.1	intronic	TTC28	.	0	.	0	22:28250000-29000000(0)	.
5	125	22_3362_3611	22	28150815	29568762	250|27|8	3500	rs5762702	28982943	28586955	A	C	1	.	0	0.829223	1.02419	0.230671	22q12.1	intronic	TTC28	.	0	.	1	22:28250000-29000000(0);22:29000000-29675000(-17057)	.
5	125	22_3362_3611	22	28150815	29568762	250|27|8	3501	rs9625508	28988787	28592799	C	T	1	.	0	0.913113	0.940659	0.0178321	22q12.1	intronic	TTC28	.	0	.	1	22:28250000-29000000(0);22:29000000-29675000(-11213)	22:28435988-28445988:28985988-28995988(HMEC)
5	125	22_3362_3611	22	28150815	29568762	250|27|8	3502	rs16986544	28995694	28599706	G	A	1	.	0	0.957212	1.03772	0.322123	22q12.1	intronic	TTC28	.	0	.	1	22:28250000-29000000(0);22:29000000-29675000(-4306)	22:28435988-28445988:28985988-28995988(HMEC)
5	125	22_3362_3611	22	28150815	29568762	250|27|8	3503	rs75873242	28997273	28601285	T	C	1	.	0	0.980247	1.04759	0.397219	22q12.1	intronic	TTC28	.	0	.	1	22:28250000-29000000(0);22:29000000-29675000(-2727)	22:28995988-29005988:29435988-29445988(HMEC);22:28995988-29005988:29215988-29225988(HMEC);22:28995988-29005988:29635989-29645989(HMEC)
5	125	22_3362_3611	22	28150815	29568762	250|27|8	3504	rs111623460	29004570	28608582	A	G	1	.	0	0.977789	0.998553	0.977147	22q12.1	intronic	TTC28	.	0	.	1	22:28250000-29000000(4570);22:29000000-29675000(0)	22:28995988-29005988:29435988-29445988(HMEC);22:28995988-29005988:29215988-29225988(HMEC);22:28995988-29005988:29635989-29645989(HMEC)
5	125	22_3362_3611	22	28150815	29568762	250|27|8	3505	rs182730993	29025743	28629755	T	C	1	.	0	0.999058	1.01539	0.949855	22q12.1	synonymous	TTC28(p.E60E)	.	0	.	0	22:29000000-29675000(0)	.
5	125	22_3362_3611	22	28150815	29568762	250|27|8	3506	rs77884683	29039167	28643179	T	G	1	.	0	0.965504	1.02457	0.555375	22q12.1	intronic	TTC28	.	0	.	0	22:29000000-29675000(0)	.
5	125	22_3362_3611	22	28150815	29568762	250|27|8	3507	rs12169460	29042079	28646091	G	A	1	.	0	0.883367	0.944885	0.0126292	22q12.1	intronic	TTC28	.	0	.	0	22:29000000-29675000(0)	.
5	125	22_3362_3611	22	28150815	29568762	250|27|8	3508	rs73170615	29053288	28657300	C	T	1	.	0	0.94814	1.01233	0.715961	22q12.1	intronic	TTC28	.	0	.	0	22:29000000-29675000(0)	.
5	125	22_3362_3611	22	28150815	29568762	250|27|8	3509	rs5762746	29088123	28692135	T	C	0	0.896435	0	0.62325	0.993693	0.681532	22q12.1	intronic	CHEK2	CTA-292E10.8	0	HNF4_disc4(-4.5);Pou1f1_2(-11.9)	0	22:29000000-29675000(0)	.
5	125	22_3362_3611	22	28150815	29568762	250|27|8	3510	rs200050883	29091178	28695190	A	C	1	.	0	0.999724	1.23831	0.669096	22q12.1	synonymous	CHEK2(p.D409D)	.	0	.	0	22:29000000-29675000(0)	.
5	125	22_3362_3611	22	28150815	29568762	250|27|8	3511	rs1547014	29100711	28704723	T	C	0	0.999851	0	0.673821	1.01723	0.284981	22q12.1	intronic	CHEK2	TTC28, CTA-292E10.8	0	ATF3_known3(12);FXR_3(-11.7)	0	22:29000000-29675000(0)	.
5	125	22_3362_3611	22	28150815	29568762	250|27|8	3512	rs5752773	29105415	28709427	G	C	0	0.97809	0	0.673625	1.01826	0.257164	22q12.1	intronic	CHEK2	TTC28, CTA-292E10.8	0	.	0	22:29000000-29675000(0)	.
5	125	22_3362_3611	22	28150815	29568762	250|27|8	3513	rs2073326	29105527	28709539	C	A	1	.	0	0.96378	0.930682	0.0625004	22q12.1	intronic	CHEK2	.	0	.	0	22:29000000-29675000(0)	.
5	125	22_3362_3611	22	28150815	29568762	250|27|8	3514	rs1884816	29106733	28710745	C	T	1	.	0	0.840588	1.01148	0.577353	22q12.1	intronic	CHEK2	.	0	.	0	22:29000000-29675000(0)	.
5	125	22_3362_3611	22	28150815	29568762	250|27|8	3515	rs17885505	29107393	28711405	CA	C	0	.	0	0.958897	0.956564	0.228601	22q12.1	intronic	CHEK2	.	0	.	0	22:29000000-29675000(0)	.
5	125	22_3362_3611	22	28150815	29568762	250|27|8	3516	rs17882704	29108695	28712707	A	G	1	.	0	0.987999	0.956055	0.502561	22q12.1	intronic	CHEK2	.	1	.	0	22:29000000-29675000(0)	.
5	125	22_3362_3611	22	28150815	29568762	250|27|8	3517	rs17879961	29121087	28725099	G	A	1	.	0	0.999655	0.798313	0.524274	22q12.1	synonymous	CHEK2(p.I157I)	.	0	.	0	22:29000000-29675000(0)	.
5	125	22_3362_3611	22	28150815	29568762	250|27|8	3518	rs738722	29130012	28734024	T	C	1	0.999625	1	0.699857	1.04003	0.0167451	22q12.1	intronic	CHEK2	CTA-292E10.8	0	ATF3_known4(-12);E2F_known8(11.8)	0	22:29000000-29675000(0)	.
5	125	22_3362_3611	22	28150815	29568762	250|27|8	3519	Affx-19335660	29130347	28734359	GT	G	0	.	0	0.840013	0.99831	0.933738	22q12.1	intronic	CHEK2	.	0	.	0	22:29000000-29675000(0)	.
5	125	22_3362_3611	22	28150815	29568762	250|27|8	3520	rs17886090	29138301	28742313	G	A	1	.	0	0.997484	1.18424	0.298268	22q12.1	synonymous	HSCB(p.Y73Y)	.	0	.	0	22:29000000-29675000(0)	.
5	125	22_3362_3611	22	28150815	29568762	250|27|8	3521	rs17885263	29141930	28745942	C	A	1	.	0	0.999243	1.04737	0.867564	22q12.1	synonymous	HSCB(p.I168I)	.	0	.	0	22:29000000-29675000(0)	.
5	125	22_3362_3611	22	28150815	29568762	250|27|8	3522	rs5752791	29153547	28757559	T	C	0	.	0	0.573351	0.95725	0.00357604	22q12.1	downstream	HSCB	.	0	.	0	22:29000000-29675000(0)	.
5	125	22_3362_3611	22	28150815	29568762	250|27|8	3523	rs9625564	29160437	28764449	A	G	1	.	0	0.901317	0.929328	0.00254172	22q12.1	intergenic	HSCB;CCDC117	.	0	.	0	22:29000000-29675000(0)	.
5	125	22_3362_3611	22	28150815	29568762	250|27|8	3524	rs116560776	29161512	28765524	T	C	1	.	0	0.989306	0.957257	0.538603	22q12.1	intergenic	HSCB;CCDC117	.	0	.	0	22:29000000-29675000(0)	.
5	125	22_3362_3611	22	28150815	29568762	250|27|8	3525	rs77099742	29182169	28786181	T	C	1	.	0	0.989099	1.05414	0.473772	22q12.1	synonymous	CCDC117(p.T214T)	.	0	.	0	22:29000000-29675000(0)	.
5	125	22_3362_3611	22	28150815	29568762	250|27|8	3526	rs45544841	29182703	28786715	G	C	1	.	0	0.957096	1.01459	0.695471	22q12.1	UTR3	CCDC117	.	0	.	0	22:29000000-29675000(0)	.
5	125	22_3362_3611	22	28150815	29568762	250|27|8	3527	rs2239815	29192670	28796682	C	T	1	.	0	0.701901	0.955637	0.00493778	22q12.1	intronic	XBP1	.	0	.	0	22:29000000-29675000(0)	.
5	125	22_3362_3611	22	28150815	29568762	250|27|8	3528	rs5762809	29196494	28800506	T	C	1	.	0	0.871044	0.975896	0.267595	22q12.1	synonymous	XBP1(p.A7A)	.	0	.	0	22:29000000-29675000(0)	.
5	125	22_3362_3611	22	28150815	29568762	250|27|8	3529	rs2269577	29196757	28800769	C	G	1	.	0	0.702506	0.956535	0.00598557	22q12.1	upstream	XBP1	.	0	.	0	22:29000000-29675000(0)	.
5	125	22_3362_3611	22	28150815	29568762	250|27|8	3530	rs6005893	29199790	28803802	T	G	1	.	0	0.944712	0.989921	0.755249	22q12.1	intergenic	XBP1;ZNRF3	.	0	.	0	22:29000000-29675000(0)	.
5	125	22_3362_3611	22	28150815	29568762	250|27|8	3531	rs5762814	29203964	28807976	A	G	1	.	0	0.870041	0.974781	0.243852	22q12.1	intergenic	XBP1;ZNRF3	.	1	.	0	22:29000000-29675000(0)	.
5	125	22_3362_3611	22	28150815	29568762	250|27|8	3532	rs16986739	29206886	28810898	A	G	1	.	0	0.984705	0.962646	0.523324	22q12.1	intergenic	XBP1;ZNRF3	.	1	.	0	22:29000000-29675000(0)	.
5	125	22_3362_3611	22	28150815	29568762	250|27|8	3533	rs5997408	29207915	28811927	A	G	1	.	0	0.701589	0.954887	0.00421036	22q12.1	intergenic	XBP1;ZNRF3	.	1	.	0	22:29000000-29675000(0)	.
5	125	22_3362_3611	22	28150815	29568762	250|27|8	3534	rs75568974	29231383	28835395	G	A	1	.	0	0.979125	0.968257	0.529583	22q12.1	intergenic	XBP1;ZNRF3	.	1	.	0	22:29000000-29675000(0)	.
5	125	22_3362_3611	22	28150815	29568762	250|27|8	3535	rs76205571	29236402	28840414	C	T	1	.	0	0.96573	1.018	0.665741	22q12.1	intergenic	XBP1;ZNRF3	.	1	.	0	22:29000000-29675000(0)	22:29235988-29245988:29565988-29575988(HMEC)
5	125	22_3362_3611	22	28150815	29568762	250|27|8	3536	rs5762853	29245231	28849243	G	T	1	.	0	0.768104	0.97227	0.1086	22q12.1	intergenic	XBP1;ZNRF3	.	1	.	0	22:29000000-29675000(0)	22:29235988-29245988:29565988-29575988(HMEC)
5	125	22_3362_3611	22	28150815	29568762	250|27|8	3537	rs5762857	29247097	28851109	G	A	1	.	0	0.870251	0.977674	0.3041	22q12.1	intergenic	XBP1;ZNRF3	.	1	.	0	22:29000000-29675000(0)	22:29245988-29255988:29425988-29435988(HMEC)
5	125	22_3362_3611	22	28150815	29568762	250|27|8	3538	rs10154819	29258551	28862563	G	T	1	.	0	0.780704	1.00304	0.866586	22q12.1	intergenic	XBP1;ZNRF3	.	1	.	0	22:29000000-29675000(0)	22:29255988-29265988:29535988-29545988(HMEC)
5	125	22_3362_3611	22	28150815	29568762	250|27|8	3539	rs74542537	29261685	28865697	A	G	1	.	0	0.988278	0.937547	0.3381	22q12.1	intergenic	XBP1;ZNRF3	.	1	.	0	22:29000000-29675000(0)	22:29255988-29265988:29535988-29545988(HMEC)
5	125	22_3362_3611	22	28150815	29568762	250|27|8	3540	rs62235754	29277895	28881907	C	T	1	.	0	0.971246	1.08687	0.0715527	22q12.1	intergenic	XBP1;ZNRF3	.	0	.	0	22:29000000-29675000(0)	.
5	125	22_3362_3611	22	28150815	29568762	250|27|8	3541	rs132531	29297365	28901377	C	T	1	0.990191	0	0.702448	0.965951	0.0324684	22q12.1	intronic	ZNRF3	CTA-292E10.8	0	ELF1_known1(12);RXRA_disc4(4.2)	0	22:29000000-29675000(0)	.
5	125	22_3362_3611	22	28150815	29568762	250|27|8	3542	rs62235757	29299100	28903112	T	C	1	.	0	0.969058	1.08704	0.0616809	22q12.1	intronic	ZNRF3	.	0	.	0	22:29000000-29675000(0)	.
5	125	22_3362_3611	22	28150815	29568762	250|27|8	3543	rs469988	29299301	28903313	T	G	1	0.921228	0	0.967719	0.930096	0.0758435	22q12.1	intronic	ZNRF3	.	0	TR4_disc1(11.9)	0	22:29000000-29675000(0)	.
5	125	22_3362_3611	22	28150815	29568762	250|27|8	3544	rs11704844	29302025	28906037	C	T	1	.	0	0.943052	1.00347	0.914201	22q12.1	intronic	ZNRF3	.	0	.	0	22:29000000-29675000(0)	.
5	125	22_3362_3611	22	28150815	29568762	250|27|8	3545	rs75243273	29313832	28917844	A	G	1	.	0	0.990499	0.940723	0.41302	22q12.1	intronic	ZNRF3	.	0	.	0	22:29000000-29675000(0)	.
5	125	22_3362_3611	22	28150815	29568762	250|27|8	3546	rs77825078	29314190	28918202	A	C	1	.	0	0.930521	0.941133	0.0333152	22q12.1	intronic	ZNRF3	.	1	.	0	22:29000000-29675000(0)	.
5	125	22_3362_3611	22	28150815	29568762	250|27|8	3547	rs132549	29318724	28922736	C	T	0	0.978032	0	0.547281	0.965764	0.0196464	22q12.1	intronic	ZNRF3	CTA-292E10.8	1	PTF1-beta(-11)	0	22:29000000-29675000(0)	.
5	125	22_3362_3611	22	28150815	29568762	250|27|8	3548	rs132550	29321008	28925020	A	G	1	0.967367	0	0.897284	0.936555	0.0061669	22q12.1	intronic	ZNRF3	.	0	.	0	22:29000000-29675000(0)	.
5	125	22_3362_3611	22	28150815	29568762	250|27|8	3549	rs17517292	29342963	28946975	G	A	1	.	0	0.983111	0.993831	0.914118	22q12.1	intronic	ZNRF3	.	1	.	0	22:29000000-29675000(0)	.
5	125	22_3362_3611	22	28150815	29568762	250|27|8	3550	rs13056576	29351381	28955393	A	G	0	.	0	0.976027	0.895019	0.0169015	22q12.1	intronic	ZNRF3	.	0	.	0	22:29000000-29675000(0)	.
5	125	22_3362_3611	22	28150815	29568762	250|27|8	3551	rs10854810	29375026	28979038	T	C	1	.	0	0.696099	1.0169	0.30315	22q12.1	intronic	ZNRF3	.	0	.	0	22:29000000-29675000(0)	22:29285988-29295988:29365988-29375988(HMEC)
5	125	22_3362_3611	22	28150815	29568762	250|27|8	3552	rs17518058	29378610	28982622	C	T	1	.	0	0.666521	1.00913	0.565525	22q12.1	intronic	ZNRF3	.	1	.	0	22:29000000-29675000(0)	.
5	125	22_3362_3611	22	28150815	29568762	250|27|8	3553	rs4823000	29379891	28983903	C	T	1	.	0	0.98376	0.9435	0.311366	22q12.1	intronic	ZNRF3	.	1	.	0	22:29000000-29675000(0)	.
5	125	22_3362_3611	22	28150815	29568762	250|27|8	3554	rs73172428	29382372	28986384	T	C	1	.	0	0.940757	0.996992	0.923526	22q12.1	intronic	ZNRF3	.	0	.	0	22:29000000-29675000(0)	.
5	125	22_3362_3611	22	28150815	29568762	250|27|8	3555	rs12628368	29383927	28987939	C	T	1	.	0	0.980214	0.963789	0.483222	22q12.1	intronic	ZNRF3	.	1	.	0	22:29000000-29675000(0)	.
5	125	22_3362_3611	22	28150815	29568762	250|27|8	3556	rs76590496	29406609	29010621	A	G	1	.	0	0.97662	0.996205	0.938469	22q12.1	intronic	ZNRF3	.	0	.	0	22:29000000-29675000(0)	22:29285988-29295988:29405988-29415988(T47D);22:29325988-29335988:29405988-29415988(T47D)
5	125	22_3362_3611	22	28150815	29568762	250|27|8	3557	rs115134039	29413019	29017031	T	C	1	.	0	0.983478	1.0048	0.934851	22q12.1	intronic	ZNRF3	.	0	.	0	22:29000000-29675000(0)	22:29285988-29295988:29405988-29415988(T47D);22:29325988-29335988:29405988-29415988(T47D)
5	125	22_3362_3611	22	28150815	29568762	250|27|8	3558	rs8137391	29422227	29026239	T	C	1	.	0	0.983672	0.989367	0.855083	22q12.1	exonic	ZNRF3-AS1	.	0	.	0	22:29000000-29675000(0)	.
5	125	22_3362_3611	22	28150815	29568762	250|27|8	3559	rs73882433	29422855	29026867	T	C	1	.	0	0.976659	0.987421	0.796413	22q12.1	exonic	ZNRF3-AS1	.	0	.	0	22:29000000-29675000(0)	.
5	125	22_3362_3611	22	28150815	29568762	250|27|8	3560	rs17519961	29424920	29028932	A	G	1	.	0	0.918319	0.957815	0.106214	22q12.1	intronic	ZNRF3-AS1	.	0	.	0	22:29000000-29675000(0)	.
5	125	22_3362_3611	22	28150815	29568762	250|27|8	3561	rs76891380	29428897	29032909	A	G	1	.	0	0.975391	0.939607	0.181904	22q12.1	intronic	ZNRF3	.	1	.	0	22:29000000-29675000(0)	22:29245988-29255988:29425988-29435988(HMEC);22:29425988-29435988:29635989-29645989(HMEC)
5	125	22_3362_3611	22	28150815	29568762	250|27|8	3562	rs73882442	29430848	29034860	T	C	1	.	0	0.980703	1.032	0.566199	22q12.1	intronic	ZNRF3	.	0	.	0	22:29000000-29675000(0)	22:29245988-29255988:29425988-29435988(HMEC);22:29425988-29435988:29635989-29645989(HMEC)
5	125	22_3362_3611	22	28150815	29568762	250|27|8	3563	rs55775472	29444445	29048457	A	C	1	.	0	0.996288	1.03536	0.778165	22q12.1	synonymous	ZNRF3(p.H327H)	.	0	.	0	22:29000000-29675000(0)	22:28995988-29005988:29435988-29445988(HMEC);22:29435988-29445988:29545988-29555988(HMEC)
5	125	22_3362_3611	22	28150815	29568762	250|27|8	3564	rs200654061	29445447	29049459	G	C	1	.	0	0.99779	0.968299	0.835012	22q12.1	synonymous	ZNRF3(p.H426H)	.	0	.	0	22:29000000-29675000(0)	22:28995988-29005988:29435988-29445988(HMEC);22:29435988-29445988:29545988-29555988(HMEC)
5	125	22_3362_3611	22	28150815	29568762	250|27|8	3565	rs193004130	29445615	29049627	C	G	1	.	0	0.997951	0.781176	0.0912075	22q12.1	synonymous	ZNRF3(p.Q482Q)	.	0	.	0	22:29000000-29675000(0)	22:28995988-29005988:29435988-29445988(HMEC);22:29435988-29445988:29545988-29555988(HMEC)
5	125	22_3362_3611	22	28150815	29568762	250|27|8	3566	rs6005968	29447431	29051443	C	T	1	.	0	0.990057	0.947923	0.466263	22q12.1	intronic	ZNRF3	.	0	.	0	22:29000000-29675000(0)	.
5	125	22_3362_3611	22	28150815	29568762	250|27|8	3567	rs2294240	29449481	29053493	C	T	1	.	0	0.99051	0.966266	0.650269	22q12.1	intronic	ZNRF3	.	0	.	0	22:29000000-29675000(0)	.
5	125	22_3362_3611	22	28150815	29568762	250|27|8	3568	rs7290117	29450856	29054868	T	C	1	.	0	0.998928	0.845722	0.420929	22q12.1	UTR3	ZNRF3	.	0	.	0	22:29000000-29675000(0)	.
5	125	22_3362_3611	22	28150815	29568762	250|27|8	3569	rs4823006	29451671	29055683	G	A	1	.	0	0.551598	1.01498	0.321495	22q12.1	UTR3	ZNRF3	.	0	.	0	22:29000000-29675000(0)	.
5	125	22_3362_3611	22	28150815	29568762	250|27|8	3570	rs3178915	29453027	29057039	A	G	0	0.99987	0	0.519378	0.997812	0.883194	22q12.1	UTR3	ZNRF3	.	0	.	0	22:29000000-29675000(0)	.
5	125	22_3362_3611	22	28150815	29568762	250|27|8	3571	rs41281607	29456467	29060479	C	T	1	.	0	0.990493	1.08417	0.310982	22q12.1	synonymous	C22orf31(p.N123N)	.	0	.	0	22:29000000-29675000(0)	22:29455988-29465988:29635989-29645989(HMEC)
5	125	22_3362_3611	22	28150815	29568762	250|27|8	3572	rs35968360	29456671	29060683	A	G	1	.	0	0.989969	0.987892	0.869428	22q12.1	synonymous	C22orf31(p.A55A)	.	0	.	0	22:29000000-29675000(0)	22:29455988-29465988:29635989-29645989(HMEC)
5	125	22_3362_3611	22	28150815	29568762	250|27|8	3573	rs9625679	29456699	29060711	G	A	1	.	0	0.966368	0.987511	0.7596	22q12.1	synonymous	C22orf31(p.C46C)	.	0	.	0	22:29000000-29675000(0)	22:29455988-29465988:29635989-29645989(HMEC)
5	125	22_3362_3611	22	28150815	29568762	250|27|8	3574	rs140235057	29456782	29060794	T	C	1	.	0	0.999158	1.33967	0.33243	22q12.1	synonymous	C22orf31(p.R18R)	.	0	.	0	22:29000000-29675000(0)	22:29455988-29465988:29635989-29645989(HMEC)
5	125	22_3362_3611	22	28150815	29568762	250|27|8	3575	rs41281611	29456797	29060809	A	G	1	.	0	0.996578	0.996427	0.977544	22q12.1	synonymous	C22orf31(p.P13P)	.	0	.	0	22:29000000-29675000(0)	22:29455988-29465988:29635989-29645989(HMEC)
5	125	22_3362_3611	22	28150815	29568762	250|27|8	3576	rs134558	29457622	29061634	A	G	1	.	0	0.513503	0.99832	0.910217	22q12.1	intronic	C22orf31	.	0	.	0	22:29000000-29675000(0)	22:29455988-29465988:29635989-29645989(HMEC)
5	125	22_3362_3611	22	28150815	29568762	250|27|8	3577	rs760628	29459732	29063744	G	A	0	.	0	0.749169	0.974629	0.133002	22q12.1	intergenic	C22orf31;KREMEN1	.	0	.	0	22:29000000-29675000(0)	22:29455988-29465988:29635989-29645989(HMEC)
5	125	22_3362_3611	22	28150815	29568762	250|27|8	3578	rs134583	29465677	29069689	C	T	1	0.999885	0	0.530268	1.00168	0.910629	22q12.1	intergenic	C22orf31;KREMEN1	KREMEN1	0	.	0	22:29000000-29675000(0)	22:29455988-29465988:29635989-29645989(HMEC)
5	125	22_3362_3611	22	28150815	29568762	250|27|8	3579	rs134620	29478760	29082772	T	C	1	0.993452	0	0.650566	0.99687	0.840932	22q12.1	intronic	KREMEN1	KREMEN1	0	NF-kappaB_disc3(12)	0	22:29000000-29675000(0)	.
5	125	22_3362_3611	22	28150815	29568762	250|27|8	3580	rs73154228	29484928	29088940	A	G	1	.	0	0.968937	1.06166	0.175636	22q12.1	intronic	KREMEN1	.	0	.	0	22:29000000-29675000(0)	.
5	125	22_3362_3611	22	28150815	29568762	250|27|8	3581	rs5762987	29489480	29093492	G	A	1	.	0	0.992228	0.933638	0.405257	22q12.1	intronic	KREMEN1	.	0	.	0	22:29000000-29675000(0)	.
5	125	22_3362_3611	22	28150815	29568762	250|27|8	3582	rs9620861	29489591	29093603	T	A	1	.	0	0.96984	0.997509	0.954374	22q12.1	intronic	KREMEN1	.	0	.	0	22:29000000-29675000(0)	.
5	125	22_3362_3611	22	28150815	29568762	250|27|8	3583	rs1540900	29490148	29094160	C	T	1	.	0	0.972919	0.954373	0.297215	22q12.1	intronic	KREMEN1	.	0	.	0	22:29000000-29675000(0)	.
5	125	22_3362_3611	22	28150815	29568762	250|27|8	3584	rs76148253	29491264	29095276	T	C	1	.	0	0.932734	0.996622	0.909087	22q12.1	intronic	KREMEN1	.	1	.	0	22:29000000-29675000(0)	.
5	125	22_3362_3611	22	28150815	29568762	250|27|8	3585	rs1022482	29493764	29097776	T	C	1	.	0	0.959718	0.94908	0.158363	22q12.1	intronic	KREMEN1	.	0	.	0	22:29000000-29675000(0)	.
5	125	22_3362_3611	22	28150815	29568762	250|27|8	3586	rs73154236	29498137	29102149	G	A	1	.	0	0.965181	0.987991	0.764647	22q12.1	intronic	KREMEN1	.	0	.	0	22:29000000-29675000(0)	.
5	125	22_3362_3611	22	28150815	29568762	250|27|8	3587	rs17522248	29498556	29102568	G	A	1	.	0	0.969056	0.952303	0.248944	22q12.1	intronic	KREMEN1	.	0	.	0	22:29000000-29675000(0)	.
5	125	22_3362_3611	22	28150815	29568762	250|27|8	3588	rs114239625	29503134	29107146	G	A	1	.	0	0.997915	0.797558	0.125574	22q12.1	intronic	KREMEN1	.	0	.	0	22:29000000-29675000(0)	.
5	125	22_3362_3611	22	28150815	29568762	250|27|8	3589	rs5752867	29513729	29117741	A	G	1	.	0	0.587033	1.01063	0.485417	22q12.1	intronic	KREMEN1	.	0	.	0	22:29000000-29675000(0)	.
5	125	22_3362_3611	22	28150815	29568762	250|27|8	3590	rs61751700	29517463	29121475	T	G	1	.	0	0.99338	0.909952	0.28541	22q12.1	synonymous	KREMEN1(p.R157R)	.	0	.	0	22:29000000-29675000(0)	.
5	125	22_3362_3611	22	28150815	29568762	250|27|8	3591	rs132272	29523053	29127065	G	A	1	0.998835	0	0.962982	1.05512	0.183431	22q12.1	intronic	KREMEN1	.	0	BATF_disc3(12);CEBPB_known6(10.2)	0	22:29000000-29675000(0)	.
5	125	22_3362_3611	22	28150815	29568762	250|27|8	3592	rs79246010	29523124	29127136	G	T	1	.	0	0.982332	0.939763	0.25838	22q12.1	intronic	KREMEN1	.	0	.	0	22:29000000-29675000(0)	.
5	125	22_3362_3611	22	28150815	29568762	250|27|8	3593	rs132273	29523204	29127216	C	G	1	0.935565	1	0.958933	1.03999	0.303541	22q12.1	intronic	KREMEN1	.	0	Smad3_1(-12)	0	22:29000000-29675000(0)	.
5	125	22_3362_3611	22	28150815	29568762	250|27|8	3594	rs33958791	29524534	29128546	A	G	1	.	0	0.829248	1.02037	0.31152	22q12.1	intronic	KREMEN1	.	0	.	0	22:29000000-29675000(0)	.
5	125	22_3362_3611	22	28150815	29568762	250|27|8	3595	rs132274	29525126	29129138	C	T	0	0.999749	0	0.665347	0.985123	0.340066	22q12.1	intronic	KREMEN1	.	0	ATF3_known3(-12);SREBP_known2(-12);TBX5_3(12)	0	22:29000000-29675000(0)	.
5	125	22_3362_3611	22	28150815	29568762	250|27|8	3596	rs56062615	29531712	29135724	G	T	1	.	0	0.967838	1.07313	0.105742	22q12.1	intronic	KREMEN1	.	0	.	0	22:29000000-29675000(0)	.
5	125	22_3362_3611	22	28150815	29568762	250|27|8	3597	rs146915661	29533536	29137548	A	G	1	.	0	0.998801	1.0631	0.778774	22q12.1	synonymous	KREMEN1(p.V280V)	.	0	.	0	22:29000000-29675000(0)	.
5	125	22_3362_3611	22	28150815	29568762	250|27|8	3598	rs34920087	29533572	29137584	G	C	1	.	0	0.829319	1.02319	0.250407	22q12.1	synonymous	KREMEN1(p.L292L)	.	0	.	0	22:29000000-29675000(0)	.
5	125	22_3362_3611	22	28150815	29568762	250|27|8	3599	rs5763001	29536549	29140561	A	G	1	.	0	0.970945	1.05153	0.266435	22q12.1	intronic	KREMEN1	.	0	.	0	22:29000000-29675000(0)	22:29255988-29265988:29535988-29545988(HMEC)
5	125	22_3362_3611	22	28150815	29568762	250|27|8	3600	rs12170250	29538730	29142742	T	C	1	.	0	0.992863	0.992291	0.930024	22q12.1	UTR3	KREMEN1	.	0	.	0	22:29000000-29675000(0)	22:29255988-29265988:29535988-29545988(HMEC)
5	125	22_3362_3611	22	28150815	29568762	250|27|8	3601	rs2187863	29543658	29147670	A	G	1	.	0	0.951774	0.979454	0.546631	22q12.1	intronic	KREMEN1	.	0	.	0	22:29000000-29675000(0)	22:29255988-29265988:29535988-29545988(HMEC)
5	125	22_3362_3611	22	28150815	29568762	250|27|8	3602	rs3884934	29544839	29148851	T	C	1	.	0	0.8917	0.977923	0.347182	22q12.1	intronic	KREMEN1	.	0	.	0	22:29000000-29675000(0)	22:29255988-29265988:29535988-29545988(HMEC)
5	125	22_3362_3611	22	28150815	29568762	250|27|8	3603	rs132286	29548262	29152274	A	G	0	0.969698	1	0.938158	0.977645	0.460125	22q12.1	intronic	KREMEN1	.	1	.	0	22:29000000-29675000(0)	22:29435988-29445988:29545988-29555988(HMEC)
5	125	22_3362_3611	22	28150815	29568762	250|27|8	3604	rs116967489	29552276	29156288	G	T	1	.	0	0.959405	0.985465	0.697025	22q12.1	intronic	KREMEN1	.	0	.	0	22:29000000-29675000(0)	22:29435988-29445988:29545988-29555988(HMEC)
5	125	22_3362_3611	22	28150815	29568762	250|27|8	3605	rs117384484	29553253	29157265	C	G	1	.	0	0.979576	0.920743	0.103139	22q12.1	intronic	KREMEN1	.	1	.	0	22:29000000-29675000(0)	22:29435988-29445988:29545988-29555988(HMEC)
5	125	22_3362_3611	22	28150815	29568762	250|27|8	3606	rs469983	29554183	29158195	C	A	0	0.980584	0	0.910437	0.980856	0.454947	22q12.1	intronic	KREMEN1	.	1	.	0	22:29000000-29675000(0)	22:29435988-29445988:29545988-29555988(HMEC)
5	125	22_3362_3611	22	28150815	29568762	250|27|8	3607	rs62236944	29554491	29158503	A	G	1	.	0	0.956144	1.02904	0.436397	22q12.1	intronic	KREMEN1	.	1	.	0	22:29000000-29675000(0)	22:29435988-29445988:29545988-29555988(HMEC)
5	125	22_3362_3611	22	28150815	29568762	250|27|8	3608	rs79434685	29556745	29160757	G	C	1	.	0	0.919894	1.01906	0.495004	22q12.1	intronic	KREMEN1	.	0	.	0	22:29000000-29675000(0)	.
5	125	22_3362_3611	22	28150815	29568762	250|27|8	3609	rs16987199	29560388	29164400	C	T	1	.	0	0.992474	1.07508	0.414276	22q12.1	intronic	KREMEN1	.	0	.	0	22:29000000-29675000(0)	.
5	125	22_3362_3611	22	28150815	29568762	250|27|8	3610	rs13056488	29565592	29169604	A	G	1	.	0	0.996666	1.1199	0.410628	22q12.1	intergenic	KREMEN1;EMID1	.	0	.	0	22:29000000-29675000(0)	.
5	125	22_3362_3611	22	28150815	29568762	250|27|8	3611	rs7288918	29568762	29172774	A	G	1	.	0	0.918526	0.998263	0.948945	22q12.1	intergenic	KREMEN1;EMID1	.	0	.	0	22:29000000-29675000(0)	22:29235988-29245988:29565988-29575988(HMEC)
6	6	5_8153_8252	5	34008723	34666287	100|77|6	8153	rs116232807	34008723	34008618	G	A	0	0.718819	0	0.0103019	1.07841	0.289307	5p13.2	intronic	C1QTNF3-AMACR	.	0	AP-1_disc8(12);Ik-2_3(-12);NF-AT(-3.5)	1	5:33450000-34000000(8723)	.
6	6	5_8153_8252	5	34008723	34666287	100|77|6	8154	rs840395	34016554	34016449	G	T	1	0.951731	0	0.702084	1.02755	0.096949	5p13.2	intronic	C1QTNF3-AMACR	AMACR	0	.	1	5:33450000-34000000(16554)	.
6	6	5_8153_8252	5	34008723	34666287	100|77|6	8155	rs299604	34025044	34024939	A	G	0	0.984387	0	0.322959	0.991486	0.592573	5p13.2	intronic	C1QTNF3-AMACR	AMACR	0	AP-1_disc4(11.1);Pou5f1_known2(-5.6);Sox_15(-6.3)	0	.	.
6	6	5_8153_8252	5	34008723	34666287	100|77|6	8156	rs1364036	34030480	34030375	G	A	0	0.886841	0	0.068396	0.951531	0.0992926	5p13.2	intronic	C1QTNF3-AMACR	.	0	.	0	.	.
6	6	5_8153_8252	5	34008723	34666287	100|77|6	8157	rs6451053	34037103	34036998	G	A	1	0.972527	0	0.562729	1.01896	0.212158	5p13.2	intronic	C1QTNF3-AMACR	AMACR	0	Arid5a(7);CDP_1(12);DMRT1(-11.9);DMRT2(-11.3);Foxa_known4(4.5);Foxd3(3.4);Hlx1(3.9);Hoxd8(6.4)	0	.	.
6	6	5_8153_8252	5	34008723	34666287	100|77|6	8158	rs299615	34042097	34041992	G	A	0	0.985317	0	0.15549	0.978675	0.296481	5p13.2	intronic	C1QTNF3-AMACR	AMACR	0	MAZR(-10.3);Tgif1_1(-12)	0	.	.
6	6	5_8153_8252	5	34008723	34666287	100|77|6	8159	rs114411237	34043889	34043784	G	A	0	0.764377	0	0.0299474	1.08701	0.0477126	5p13.2	intronic	C1QTNF3-AMACR	.	0	CAC-binding-protein(9.9);CHOP::CEBPalpha(5.2);Zic_2(3.6);p300_disc2(5.5)	0	.	.
6	6	5_8153_8252	5	34008723	34666287	100|77|6	8160	rs890952	34044407	34044302	T	C	1	0.960705	0	0.715192	1.01489	0.372049	5p13.2	intronic	C1QTNF3-AMACR	AMACR	0	Foxi1(-12);Foxj1_2(-6.8);Foxk1(-8.3);Foxl1_1(-4.4);Foxo_3(-12);Mef2_known5(-12);Pou1f1_2(12);Pou3f2_2(-10.5);Pou4f3(3.2);Zfp105(-4.8)	0	.	.
6	6	5_8153_8252	5	34008723	34666287	100|77|6	8161	rs9986127	34055020	34054915	C	T	0	0.864711	0	0.0267215	0.961227	0.398223	5p13.2	intronic	C1QTNF3-AMACR	.	0	Nanog_disc1(11.9);Nanog_disc4(11.8);Pou2f2_disc1(5);Pou2f2_known2(3.3);Pou2f2_known7(11.9);Pou3f3(4.1);Pou5f1_disc1(4.5)	0	.	.
6	6	5_8153_8252	5	34008723	34666287	100|77|6	8162	rs299620	34056020	34055915	C	A	1	0.943973	0	0.618533	1.00696	0.650804	5p13.2	intronic	C1QTNF3-AMACR	.	0	.	0	.	.
6	6	5_8153_8252	5	34008723	34666287	100|77|6	8163	rs79626739	34056910	34056805	C	T	0	0.869359	0	0.0120198	1.04926	0.467645	5p13.2	intronic	C1QTNF3-AMACR	.	0	ATF3_disc3(-5.4);E2A_5(8.3);TCF12_disc1(11.9);ZEB1_disc1(12)	0	.	.
6	6	5_8153_8252	5	34008723	34666287	100|77|6	8164	rs297616	34115528	34115423	C	T	1	0.951341	1	0.623949	0.994357	0.712864	5p13.2	intronic	C1QTNF3-AMACR	.	0	SEF-1(12)	0	.	.
6	6	5_8153_8252	5	34008723	34666287	100|77|6	8165	rs4143438	34157058	34156953	G	A	1	0.931629	0	0.63234	0.986762	0.387128	5p13.2	intergenic	C1QTNF3-AMACR;RAI14	RP11-1023L17.2	1	AP-1_disc4(4.6);p300_disc2(-5)	0	.	.
6	6	5_8153_8252	5	34008723	34666287	100|77|6	8166	rs115135629	34216603	34216498	T	C	0	0.87624	0	0.0187423	0.995215	0.930845	5p13.2	intergenic	C1QTNF3-AMACR;RAI14	.	1	.	0	.	.
6	6	5_8153_8252	5	34008723	34666287	100|77|6	8167	rs3903972	34259188	34259083	C	A	1	.	0	0.987908	1.03276	0.641449	5p13.2	intergenic	C1QTNF3-AMACR;RAI14	.	0	Cphx(7.6)	0	.	.
6	6	5_8153_8252	5	34008723	34666287	100|77|6	8168	rs56163117	34267613	34267508	C	T	1	0.416955	0	0.976306	1.08249	0.119113	5p13.2	intergenic	C1QTNF3-AMACR;RAI14	.	1	Pou2f2_known11(-11)	0	.	.
6	6	5_8153_8252	5	34008723	34666287	100|77|6	8169	rs62364091	34268409	34268304	T	C	1	.	0	0.988019	1.04854	0.49859	5p13.2	intergenic	C1QTNF3-AMACR;RAI14	.	1	Pou1f1_1(-10.5)	0	.	.
6	6	5_8153_8252	5	34008723	34666287	100|77|6	8170	rs6451058	34269922	34269817	A	G	1	0.416903	0	0.976038	1.0815	0.121364	5p13.2	intergenic	C1QTNF3-AMACR;RAI14	.	1	NF-kappaB_known3(-4.5);NF-kappaB_known4(3.6)	0	.	.
6	6	5_8153_8252	5	34008723	34666287	100|77|6	8171	rs11745719	34270759	34270654	T	C	1	0.827889	0	0.635914	0.994458	0.719741	5p13.2	intergenic	C1QTNF3-AMACR;RAI14	RP11-1023L17.2, RP11-1023L17.1	1	.	0	.	.
6	6	5_8153_8252	5	34008723	34666287	100|77|6	8172	rs6882129	34316599	34316494	A	G	0	0.785519	0	0.00852326	0.922636	0.338448	5p13.2	intergenic	C1QTNF3-AMACR;RAI14	.	0	Sin3Ak-20_disc3(-11)	0	.	.
6	6	5_8153_8252	5	34008723	34666287	100|77|6	8173	rs7726443	34317009	34316904	C	A	1	0.855678	0	0.518856	1.00175	0.906612	5p13.2	intergenic	C1QTNF3-AMACR;RAI14	.	0	.	0	.	.
6	6	5_8153_8252	5	34008723	34666287	100|77|6	8174	rs68169329	34326842	34326737	T	C	0	0.807492	0	0.023769	0.943128	0.243958	5p13.2	intergenic	C1QTNF3-AMACR;RAI14	.	0	DMRT2(-11.9);Dobox4(5.4);Osf2_2(12)	0	.	.
6	6	5_8153_8252	5	34008723	34666287	100|77|6	8175	rs13164867	34340696	34340591	C	T	1	0.855788	0	0.513235	0.998854	0.938663	5p13.2	intergenic	C1QTNF3-AMACR;RAI14	.	0	.	0	.	.
6	6	5_8153_8252	5	34008723	34666287	100|77|6	8176	rs11958379	34342615	34342510	G	A	1	0.85975	0	0.537131	0.994794	0.726846	5p13.2	intergenic	C1QTNF3-AMACR;RAI14	.	0	.	0	.	.
6	6	5_8153_8252	5	34008723	34666287	100|77|6	8177	rs10064142	34367018	34366913	G	A	1	0.907074	0	0.561856	1.00015	0.992077	5p13.2	intergenic	C1QTNF3-AMACR;RAI14	.	0	LXR_3(-3.6)	0	.	.
6	6	5_8153_8252	5	34008723	34666287	100|77|6	8178	rs10065511	34378720	34378615	G	A	0	0.867883	0	0.0363081	0.932609	0.0896041	5p13.2	intergenic	C1QTNF3-AMACR;RAI14	.	0	.	0	.	.
6	6	5_8153_8252	5	34008723	34666287	100|77|6	8179	rs7718107	34389273	34389168	T	C	0	0.926188	0	0.443569	0.992488	0.615196	5p13.2	intergenic	C1QTNF3-AMACR;RAI14	.	0	.	0	.	.
6	6	5_8153_8252	5	34008723	34666287	100|77|6	8180	rs114118675	34398639	34398534	A	G	0	0.910018	0	0.0613255	1.07177	0.0216153	5p13.2	intergenic	C1QTNF3-AMACR;RAI14	.	0	.	0	.	.
6	6	5_8153_8252	5	34008723	34666287	100|77|6	8181	rs17585602	34402152	34402047	A	G	1	0.827842	0	0.628998	1.0377	0.0164591	5p13.2	intergenic	C1QTNF3-AMACR;RAI14	.	0	STAT_disc5(-11.9)	0	.	.
6	6	5_8153_8252	5	34008723	34666287	100|77|6	8182	rs114727806	34407915	34407810	A	C	0	0.878087	0	0.0382525	0.994811	0.893572	5p13.2	intergenic	C1QTNF3-AMACR;RAI14	.	0	NF-E2_disc4(11.3);PU.1_disc3(10.7);TLX1::NFIC(-12)	0	.	.
6	6	5_8153_8252	5	34008723	34666287	100|77|6	8183	rs1992351	34410258	34410153	C	T	0	0.613104	0	0.935711	0.987874	0.686349	5p13.2	intergenic	C1QTNF3-AMACR;RAI14	.	1	PPAR_2(-3.6)	0	.	.
6	6	5_8153_8252	5	34008723	34666287	100|77|6	8184	rs113375591	34437155	34437050	G	A	0	0.879708	0	0.0455495	1.04399	0.220743	5p13.2	intergenic	C1QTNF3-AMACR;RAI14	.	1	Irf_known6(3.6);Pax-5_known4(11.7)	0	.	.
6	6	5_8153_8252	5	34008723	34666287	100|77|6	8185	rs6864035	34438069	34437964	C	T	1	0.345202	0	0.985831	1.09108	0.184859	5p13.2	intergenic	C1QTNF3-AMACR;RAI14	.	1	.	0	.	.
6	6	5_8153_8252	5	34008723	34666287	100|77|6	8186	rs12658027	34438564	34438459	T	C	1	0.90433	0	0.405788	0.986418	0.368204	5p13.2	intergenic	C1QTNF3-AMACR;RAI14	.	1	NF-kappaB_disc3(11.9);Zfp410(7.4)	0	.	.
6	6	5_8153_8252	5	34008723	34666287	100|77|6	8187	rs13188210	34441481	34441376	T	C	1	0.924598	0	0.384919	0.977024	0.130494	5p13.2	intergenic	C1QTNF3-AMACR;RAI14	.	1	RFX5_known1(11)	0	.	.
6	6	5_8153_8252	5	34008723	34666287	100|77|6	8188	rs35138111	34450038	34449933	G	A	0	0.926136	0	0.335117	0.967848	0.0398365	5p13.2	intergenic	C1QTNF3-AMACR;RAI14	.	1	.	0	.	.
6	6	5_8153_8252	5	34008723	34666287	100|77|6	8189	rs6451102	34452853	34452748	T	G	1	.	0	0.999823	0.806223	0.666709	5p13.2	intergenic	C1QTNF3-AMACR;RAI14	.	1	.	0	.	.
6	6	5_8153_8252	5	34008723	34666287	100|77|6	8190	rs10075041	34453381	34453276	C	T	0	0.957297	0	0.54134	1.02266	0.135025	5p13.2	intergenic	C1QTNF3-AMACR;RAI14	.	1	ERalpha-a_disc2(3.4);ERalpha-a_known1(11.8);ERalpha-a_known2(9.8);ERalpha-a_known3(4.2);ERalpha-a_known4(4.4);PPAR_3(4);RXRA_known5(11.9);RXRA_known7(12)	0	.	.
6	6	5_8153_8252	5	34008723	34666287	100|77|6	8191	rs115240049	34488935	34488830	G	A	0	0.766742	0	0.0667554	0.99574	0.886645	5p13.2	intergenic	C1QTNF3-AMACR;RAI14	.	1	BATF_disc2(12);Foxa_disc5(3.3);HNF4_known3(10.9);Irf_disc6(12);ZID(-12)	0	5:34475000-34950000(0)	.
6	6	5_8153_8252	5	34008723	34666287	100|77|6	8192	rs73762588	34489274	34489169	C	A	1	.	0	0.0401361	1.07912	0.0378301	5p13.2	intergenic	C1QTNF3-AMACR;RAI14	.	1	HDAC2_disc3(11.9);PPAR_2(12)	0	5:34475000-34950000(0)	.
6	6	5_8153_8252	5	34008723	34666287	100|77|6	8193	rs4703374	34491949	34491844	A	G	0	0.997645	0	0.622342	1.01485	0.339378	5p13.2	intergenic	C1QTNF3-AMACR;RAI14	.	1	HNF4_known1(11.7);HNF4_known3(12);HNF4_known4(12);HNF4_known8(12);RXRA_disc1(4.9);RXRA_known1(12)	0	5:34475000-34950000(0)	.
6	6	5_8153_8252	5	34008723	34666287	100|77|6	8194	rs115979160	34499825	34499720	G	A	0	0.945577	0	0.0606599	0.938472	0.0478103	5p13.2	intergenic	C1QTNF3-AMACR;RAI14	.	1	GR_disc1(-5.6)	0	5:34475000-34950000(0)	.
6	6	5_8153_8252	5	34008723	34666287	100|77|6	8195	rs6898513	34501842	34501737	G	A	1	0.53199	0	0.986969	1.10138	0.159811	5p13.2	intergenic	C1QTNF3-AMACR;RAI14	.	1	Zec(-12)	0	5:34475000-34950000(0)	.
6	6	5_8153_8252	5	34008723	34666287	100|77|6	8196	rs116335952	34504492	34504387	G	A	0	0.758549	0	0.0389209	1.04227	0.275364	5p13.2	intergenic	C1QTNF3-AMACR;RAI14	.	1	HNF4_known5(-7.6);RXRA_known3(-7.4)	0	5:34475000-34950000(0)	.
6	6	5_8153_8252	5	34008723	34666287	100|77|6	8197	rs55938232	34508007	34507902	G	T	0	0.722954	0	0.0409647	1.05355	0.15475	5p13.2	intergenic	C1QTNF3-AMACR;RAI14	.	0	Maf_known2(-12)	0	5:34475000-34950000(0)	.
6	6	5_8153_8252	5	34008723	34666287	100|77|6	8198	rs11747675	34508603	34508498	T	C	0	0.983124	0	0.375214	0.948471	0.000649267	5p13.2	intergenic	C1QTNF3-AMACR;RAI14	.	1	HNF4_disc3(-12)	0	5:34475000-34950000(0)	.
6	6	5_8153_8252	5	34008723	34666287	100|77|6	8199	rs67171678	34514741	34514636	T	C	1	0.981881	1	0.044348	1.06028	0.0966979	5p13.2	intergenic	C1QTNF3-AMACR;RAI14	.	0	.	0	5:34475000-34950000(0)	5:34510105-34520105:34860105-34870105(T47D)
6	6	5_8153_8252	5	34008723	34666287	100|77|6	8200	rs6859342	34525427	34525322	G	A	0	0.953452	0	0.707248	1.03324	0.0471898	5p13.2	intergenic	C1QTNF3-AMACR;RAI14	.	1	.	0	5:34475000-34950000(0)	5:34520105-34530105:34610105-34620105(T47D);5:34520105-34530105:34740105-34750105(HMEC)
6	6	5_8153_8252	5	34008723	34666287	100|77|6	8201	rs115175460	34529337	34529232	T	C	0	0.744517	0	0.030787	1.03327	0.443665	5p13.2	intergenic	C1QTNF3-AMACR;RAI14	.	1	ATF3_known5(11.8)	0	5:34475000-34950000(0)	5:34520105-34530105:34610105-34620105(T47D);5:34520105-34530105:34740105-34750105(HMEC)
6	6	5_8153_8252	5	34008723	34666287	100|77|6	8202	rs72728821	34529526	34529421	G	A	0	0.977827	0	0.0601821	1.03166	0.312728	5p13.2	intergenic	C1QTNF3-AMACR;RAI14	.	1	Gfi1_1(12);Gfi1_2(12);Gfi1b(12)	0	5:34475000-34950000(0)	5:34520105-34530105:34610105-34620105(T47D);5:34520105-34530105:34740105-34750105(HMEC)
6	6	5_8153_8252	5	34008723	34666287	100|77|6	8203	rs72728827	34532088	34531983	C	T	0	0.681164	0	0.0172813	1.09595	0.0948786	5p13.2	intergenic	C1QTNF3-AMACR;RAI14	.	1	.	0	5:34475000-34950000(0)	5:34530105-34540105:34770105-34780105(T47D);5:34530105-34540105:34650105-34660105(HMEC)
6	6	5_8153_8252	5	34008723	34666287	100|77|6	8204	rs12655299	34532782	34532677	G	A	0	0.98753	0	0.135604	0.963147	0.0890407	5p13.2	intergenic	C1QTNF3-AMACR;RAI14	.	1	Irf_disc6(12)	0	5:34475000-34950000(0)	5:34530105-34540105:34770105-34780105(T47D);5:34530105-34540105:34650105-34660105(HMEC)
6	6	5_8153_8252	5	34008723	34666287	100|77|6	8205	rs79655029	34534230	34534125	A	G	0	0.986682	0	0.0120696	0.922758	0.256279	5p13.2	intergenic	C1QTNF3-AMACR;RAI14	.	1	PRDM1_disc1(12);PRDM1_known1(12)	0	5:34475000-34950000(0)	5:34530105-34540105:34770105-34780105(T47D);5:34530105-34540105:34650105-34660105(HMEC)
6	6	5_8153_8252	5	34008723	34666287	100|77|6	8206	rs68081942	34537349	34537244	A	G	1	0.972863	0	0.0445607	1.06469	0.0742318	5p13.2	intergenic	C1QTNF3-AMACR;RAI14	.	1	.	0	5:34475000-34950000(0)	5:34530105-34540105:34770105-34780105(T47D);5:34530105-34540105:34650105-34660105(HMEC)
6	6	5_8153_8252	5	34008723	34666287	100|77|6	8207	rs114419429	34541932	34541827	A	G	0	0.780043	0	0.0299723	0.95561	0.308584	5p13.2	intergenic	C1QTNF3-AMACR;RAI14	.	1	Egr-1_disc2(-4.6);HDAC2_disc6(-11.2);Pax-5_disc4(-11.6)	0	5:34475000-34950000(0)	.
6	6	5_8153_8252	5	34008723	34666287	100|77|6	8208	rs10941200	34542217	34542112	A	G	1	0.920847	0	0.667996	0.995151	0.758484	5p13.2	intergenic	C1QTNF3-AMACR;RAI14	.	1	.	0	5:34475000-34950000(0)	.
6	6	5_8153_8252	5	34008723	34666287	100|77|6	8209	rs114677271	34546146	34546041	G	A	0	0.716371	0	0.0212971	0.975894	0.641628	5p13.2	intergenic	C1QTNF3-AMACR;RAI14	.	0	GATA_known7(5.7);Zfp410(7.7)	0	5:34475000-34950000(0)	.
6	6	5_8153_8252	5	34008723	34666287	100|77|6	8210	rs1496353	34546659	34546554	A	C	1	0.925355	0	0.768665	1.01988	0.267855	5p13.2	intergenic	C1QTNF3-AMACR;RAI14	.	1	AP-2_disc2(6.2);AP-2_known6(12);CTCF_disc6(8.4);RXRA_known7(-11.8)	0	5:34475000-34950000(0)	.
6	6	5_8153_8252	5	34008723	34666287	100|77|6	8211	rs11949228	34547227	34547122	G	A	0	0.99145	0	0.111233	1.03613	0.129576	5p13.2	intergenic	C1QTNF3-AMACR;RAI14	.	1	.	0	5:34475000-34950000(0)	.
6	6	5_8153_8252	5	34008723	34666287	100|77|6	8212	rs79278332	34548505	34548400	G	A	0	0.778963	0	0.0843405	0.995742	0.873821	5p13.2	intergenic	C1QTNF3-AMACR;RAI14	.	1	AP-1_known3(3.6);BATF_disc3(-11.8)	0	5:34475000-34950000(0)	.
6	6	5_8153_8252	5	34008723	34666287	100|77|6	8213	rs72728850	34552217	34552112	A	C	1	0.815164	1	0.0293702	1.06274	0.157225	5p13.2	intergenic	C1QTNF3-AMACR;RAI14	.	0	Hbp1(-4.5);Mrg1::Hoxa9_2(12);Pax-6_2(11.6);Smad4(11.5);XBP-1_1(12)	0	5:34475000-34950000(0)	5:34550105-34560105:34890105-34900105(T47D);5:34550105-34560105:34800105-34810105(HMEC)
6	6	5_8153_8252	5	34008723	34666287	100|77|6	8214	rs114985850	34557023	34556918	C	T	0	0.845837	0	0.0236834	0.970268	0.544093	5p13.2	intergenic	C1QTNF3-AMACR;RAI14	.	1	.	0	5:34475000-34950000(0)	5:34550105-34560105:34890105-34900105(T47D);5:34550105-34560105:34800105-34810105(HMEC)
6	6	5_8153_8252	5	34008723	34666287	100|77|6	8215	rs12652585	34562936	34562831	A	G	0	0.863079	0	0.13213	1.01686	0.44524	5p13.2	intergenic	C1QTNF3-AMACR;RAI14	.	0	.	0	5:34475000-34950000(0)	.
6	6	5_8153_8252	5	34008723	34666287	100|77|6	8216	rs1995035	34566786	34566681	T	A	0	0.789754	0	0.0434394	1.03185	0.383377	5p13.2	intergenic	C1QTNF3-AMACR;RAI14	.	0	Irf_known6(-12);MZF1::1-4_2(-3.3);Znf143_known1(11.2)	0	5:34475000-34950000(0)	.
6	6	5_8153_8252	5	34008723	34666287	100|77|6	8217	rs1018072	34569456	34569351	T	C	0	0.902256	0	0.279854	0.974007	0.115031	5p13.2	intergenic	C1QTNF3-AMACR;RAI14	.	1	.	0	5:34475000-34950000(0)	.
6	6	5_8153_8252	5	34008723	34666287	100|77|6	8218	rs987822	34570537	34570432	G	A	0	0.963871	0	0.177851	0.985344	0.451578	5p13.2	intergenic	C1QTNF3-AMACR;RAI14	.	1	SIX5_known1(-6)	0	5:34475000-34950000(0)	.
6	6	5_8153_8252	5	34008723	34666287	100|77|6	8219	rs116614329	34583289	34583184	C	T	0	0.649189	0	0.0171321	1.04699	0.413565	5p13.2	intergenic	C1QTNF3-AMACR;RAI14	.	1	GCNF(-11.8);GR_known8(-12);HNF4_known4(-4.2)	0	5:34475000-34950000(0)	.
6	6	5_8153_8252	5	34008723	34666287	100|77|6	8220	rs16903138	34583665	34583560	G	A	0	0.954308	0	0.0834153	1.03198	0.236311	5p13.2	intergenic	C1QTNF3-AMACR;RAI14	.	1	.	0	5:34475000-34950000(0)	.
6	6	5_8153_8252	5	34008723	34666287	100|77|6	8221	rs16903170	34587424	34587319	G	C	0	0.926049	0	0.107168	1.02888	0.231879	5p13.2	intergenic	C1QTNF3-AMACR;RAI14	.	1	.	0	5:34475000-34950000(0)	.
6	6	5_8153_8252	5	34008723	34666287	100|77|6	8222	rs5019843	34587609	34587504	T	C	0	0.916605	0	0.0953716	1.01902	0.453728	5p13.2	intergenic	C1QTNF3-AMACR;RAI14	.	1	.	0	5:34475000-34950000(0)	.
6	6	5_8153_8252	5	34008723	34666287	100|77|6	8223	rs6885856	34587844	34587739	G	A	0	0.994176	0	0.377007	0.996566	0.822982	5p13.2	intergenic	C1QTNF3-AMACR;RAI14	.	1	BCL_disc5(4.6);Evi-1_4(10);HDAC2_disc6(4.8);STAT_known12(-9.2);STAT_known14(-6.5)	0	5:34475000-34950000(0)	.
6	6	5_8153_8252	5	34008723	34666287	100|77|6	8224	rs72728882	34595039	34594934	T	C	0	0.968973	0	0.120367	1.02773	0.227654	5p13.2	intergenic	C1QTNF3-AMACR;RAI14	.	0	EWSR1-FLI1(-5.1);GATA_disc3(-3.9);HEY1_disc2(5.4);Myc_disc10(11.3);NERF1a(-12);Pax-6_1(-4.2);STAT_disc6(-12);WT1(7.4);ZNF263_disc1(3.2)	0	5:34475000-34950000(0)	.
6	6	5_8153_8252	5	34008723	34666287	100|77|6	8225	rs10941215	34595141	34595036	G	A	0	0.964628	0	0.166615	1.02149	0.283705	5p13.2	intergenic	C1QTNF3-AMACR;RAI14	.	0	PRDM1_disc1(-8.4)	0	5:34475000-34950000(0)	.
6	6	5_8153_8252	5	34008723	34666287	100|77|6	8226	rs13182889	34597098	34596993	G	T	0	0.944971	1	0.427436	1.0012	0.936477	5p13.2	intergenic	C1QTNF3-AMACR;RAI14	.	1	.	0	5:34475000-34950000(0)	.
6	6	5_8153_8252	5	34008723	34666287	100|77|6	8227	rs115618993	34598905	34598800	G	A	0	0.808782	0	0.0222527	1.03135	0.534502	5p13.2	intergenic	C1QTNF3-AMACR;RAI14	.	1	Pbx3_known1(9.8)	0	5:34475000-34950000(0)	.
6	6	5_8153_8252	5	34008723	34666287	100|77|6	8228	rs10072446	34600263	34600158	G	C	0	0.912174	0	0.222339	1.02586	0.151481	5p13.2	intergenic	C1QTNF3-AMACR;RAI14	.	1	.	0	5:34475000-34950000(0)	.
6	6	5_8153_8252	5	34008723	34666287	100|77|6	8229	rs16903307	34601699	34601594	C	T	0	0.911746	0	0.158175	1.0413	0.0450576	5p13.2	intergenic	C1QTNF3-AMACR;RAI14	.	0	FXR_1(-11.7);TATA_known1(6.9)	0	5:34475000-34950000(0)	.
6	6	5_8153_8252	5	34008723	34666287	100|77|6	8230	rs256297	34602657	34602552	C	T	0	0.911812	0	0.321851	1.00695	0.66365	5p13.2	intergenic	C1QTNF3-AMACR;RAI14	.	0	BRCA1_known2(-4.2);Sox_14(5.7);Sox_16(7.6);Sox_2(7.9);Sox_9(6.3)	0	5:34475000-34950000(0)	.
6	6	5_8153_8252	5	34008723	34666287	100|77|6	8231	rs1072515	34604847	34604742	T	A	0	0.984833	0	0.144376	1.00172	0.935217	5p13.2	intergenic	C1QTNF3-AMACR;RAI14	.	0	EBF_known1(-11.7)	0	5:34475000-34950000(0)	.
6	6	5_8153_8252	5	34008723	34666287	100|77|6	8232	rs7701661	34608737	34608632	G	A	0	0.978077	0	0.327372	1.00488	0.758296	5p13.2	intergenic	C1QTNF3-AMACR;RAI14	.	1	Evi-1_1(11.9);Evi-1_2(11.9);Evi-1_3(11.9)	0	5:34475000-34950000(0)	.
6	6	5_8153_8252	5	34008723	34666287	100|77|6	8233	rs10472932	34609090	34608985	A	C	0	0.978729	0	0.181231	1.00296	0.878151	5p13.2	intergenic	C1QTNF3-AMACR;RAI14	.	1	SMC3_disc4(4.1)	0	5:34475000-34950000(0)	.
6	6	5_8153_8252	5	34008723	34666287	100|77|6	8234	rs115548638	34610809	34610704	T	C	0	0.938023	0	0.0346371	0.932129	0.0947513	5p13.2	intergenic	C1QTNF3-AMACR;RAI14	.	1	.	0	5:34475000-34950000(0)	5:34520105-34530105:34610105-34620105(T47D)
6	6	5_8153_8252	5	34008723	34666287	100|77|6	8235	rs746456	34611483	34611378	T	C	0	0.976443	0	0.143904	1.01078	0.612612	5p13.2	intergenic	C1QTNF3-AMACR;RAI14	.	1	.	0	5:34475000-34950000(0)	5:34520105-34530105:34610105-34620105(T47D)
6	6	5_8153_8252	5	34008723	34666287	100|77|6	8236	rs114242083	34620253	34620148	A	G	0	0.982674	0	0.0191815	1.01332	0.805829	5p13.2	intergenic	C1QTNF3-AMACR;RAI14	.	0	NRSF_disc4(12)	0	5:34475000-34950000(0)	.
6	6	5_8153_8252	5	34008723	34666287	100|77|6	8237	rs17590178	34620538	34620433	C	T	0	0.830301	0	0.0597678	0.955559	0.156096	5p13.2	intergenic	C1QTNF3-AMACR;RAI14	.	0	GATA_disc3(-7.9);PTF1-beta(-11)	0	5:34475000-34950000(0)	.
6	6	5_8153_8252	5	34008723	34666287	100|77|6	8238	rs116086629	34625570	34625465	G	A	0	0.776967	0	0.00662859	1.02096	0.820017	5p13.2	intergenic	C1QTNF3-AMACR;RAI14	.	0	p300_disc10(23.6)	0	5:34475000-34950000(0)	.
6	6	5_8153_8252	5	34008723	34666287	100|77|6	8239	rs409376	34625703	34625598	G	C	1	0.953131	1	0.577369	1.00646	0.669164	5p13.2	intergenic	C1QTNF3-AMACR;RAI14	.	0	HDAC2_disc6(-10.3)	0	5:34475000-34950000(0)	.
6	6	5_8153_8252	5	34008723	34666287	100|77|6	8240	rs35148831	34627703	34627598	C	A	0	0.840342	0	0.0336152	0.975936	0.559882	5p13.2	intergenic	C1QTNF3-AMACR;RAI14	.	1	Nanog_disc4(11.8);p53_2(-4.6);p53_3(-3.8)	0	5:34475000-34950000(0)	.
6	6	5_8153_8252	5	34008723	34666287	100|77|6	8241	rs409045	34628627	34628522	C	T	1	0.956407	0	0.629371	1.00176	0.909329	5p13.2	intergenic	C1QTNF3-AMACR;RAI14	.	1	Foxa_disc4(12);Ik-2_2(-12);STAT_disc5(12)	0	5:34475000-34950000(0)	.
6	6	5_8153_8252	5	34008723	34666287	100|77|6	8242	rs452087	34634444	34634339	T	C	1	0.88271	0	0.877545	0.979692	0.362941	5p13.2	intergenic	C1QTNF3-AMACR;RAI14	.	0	ELF1_known1(-11.3);p300_disc10(-12)	0	5:34475000-34950000(0)	.
6	6	5_8153_8252	5	34008723	34666287	100|77|6	8243	rs437509	34638814	34638709	A	T	1	0.950749	0	0.593096	1.00633	0.67744	5p13.2	intergenic	C1QTNF3-AMACR;RAI14	.	0	Brachyury_1(-3.3);RORalpha1_3(12)	0	5:34475000-34950000(0)	.
6	6	5_8153_8252	5	34008723	34666287	100|77|6	8244	rs10521015	34639832	34639727	C	T	0	0.984422	0	0.175716	0.983958	0.411562	5p13.2	intergenic	C1QTNF3-AMACR;RAI14	.	0	Cphx(7);Hbp1(4.4)	0	5:34475000-34950000(0)	.
6	6	5_8153_8252	5	34008723	34666287	100|77|6	8245	rs114748615	34649098	34648993	G	A	0	0.856679	0	0.0424064	0.960995	0.289301	5p13.2	intergenic	C1QTNF3-AMACR;RAI14	.	0	Ik-3(-12);STAT_known15(3.9);p300_disc10(-12)	0	5:34475000-34950000(0)	.
6	6	5_8153_8252	5	34008723	34666287	100|77|6	8246	rs462329	34652809	34652704	G	A	0	0.981998	0	0.323494	0.978498	0.173031	5p13.2	intergenic	C1QTNF3-AMACR;RAI14	.	0	AP-1_disc8(-13.6);Mef2_disc2(4.2)	0	5:34475000-34950000(0)	5:34650105-34660105:34860105-34870105(T47D);5:34530105-34540105:34650105-34660105(HMEC)
6	6	5_8153_8252	5	34008723	34666287	100|77|6	8247	rs464609	34654477	34654372	G	A	1	0.998932	0	0.543058	0.996443	0.811735	5p13.2	intergenic	C1QTNF3-AMACR;RAI14	.	0	YY1_known5(-9.5)	0	5:34475000-34950000(0)	5:34650105-34660105:34860105-34870105(T47D);5:34530105-34540105:34650105-34660105(HMEC)
6	6	5_8153_8252	5	34008723	34666287	100|77|6	8248	rs111307975	34657761	34657656	C	T	0	0.958306	0	0.0106196	0.918777	0.26941	5p13.2	intronic	RAI14	.	1	E2A_1(-10.5)	0	5:34475000-34950000(0)	5:34650105-34660105:34860105-34870105(T47D);5:34530105-34540105:34650105-34660105(HMEC)
6	6	5_8153_8252	5	34008723	34666287	100|77|6	8249	rs464634	34661066	34660961	T	C	1	0.968385	0	0.44975	1.00728	0.628136	5p13.2	intronic	RAI14	.	0	Foxj2_2(-11.7);Mef2_known6(-12)	0	5:34475000-34950000(0)	.
6	6	5_8153_8252	5	34008723	34666287	100|77|6	8250	rs9292558	34663830	34663725	C	T	1	0.911682	1	0.0752234	1.01725	0.542301	5p13.2	intronic	RAI14	.	0	.	0	5:34475000-34950000(0)	.
6	6	5_8153_8252	5	34008723	34666287	100|77|6	8251	rs113685305	34664091	34663986	A	G	0	0.968392	0	0.00904526	0.828954	0.030614	5p13.2	intronic	RAI14	.	0	HP1-site-factor(-11.7);Pax-4_2(-10.2)	0	5:34475000-34950000(0)	.
6	6	5_8153_8252	5	34008723	34666287	100|77|6	8252	rs74856736	34666287	34666182	A	G	0	0.980121	0	0.0840837	0.96342	0.171203	5p13.2	intronic	RAI14	.	0	.	0	5:34475000-34950000(0)	.
9	11	3_25137_25236	3	115439578	115868026	100|87|8	25137	rs1050602	115439578	115720731	G	A	0	0.811311	0	0.0237248	0.958752	0.398828	3q13.31	intronic	GAP43	.	0	Evi-1_2(-8.3)	0	3:114925000-115575000(0)	.
9	11	3_25137_25236	3	115439578	115868026	100|87|8	25138	rs73136478	115443820	115724973	G	C	0	0.709156	0	0.0120751	0.975371	0.716748	3q13.31	intergenic	GAP43;LSAMP	.	0	Sox_17(12)	0	3:114925000-115575000(0)	.
9	11	3_25137_25236	3	115439578	115868026	100|87|8	25139	rs13091990	115443899	115725052	T	G	0	0.775722	0	0.297682	0.994261	0.724515	3q13.31	intergenic	GAP43;LSAMP	.	0	AP-1_disc3(12);AP-1_known2(5.9);AP-2_disc1(3.3);BAF155_disc1(5.3);BATF_disc1(12);BCL_disc2(4.5);Bach1(12);Bach2(4.6);Crx_1(-11.9);GR_disc2(12);HMGN3_disc1(6.2);Hsf_known1(-12);Hsf_known2(-12);Irf_disc2(3.5);KAP1_disc1(12);Mef2_disc3(11.8);Myc_disc3(4.5);NF-E2_disc1(3.7);NF-E2_known1(12);PRDM1_disc2(12);STAT_disc2(12);TCF4_disc1(12);p300_disc1(12)	0	3:114925000-115575000(0)	.
9	11	3_25137_25236	3	115439578	115868026	100|87|8	25140	rs1370943	115444503	115725656	A	G	0	0.799007	0	0.0858458	0.988442	0.663337	3q13.31	intergenic	GAP43;LSAMP	.	0	BRCA1_known2(11.7);RFX5_known5(12)	0	3:114925000-115575000(0)	.
9	11	3_25137_25236	3	115439578	115868026	100|87|8	25141	rs74285323	115445296	115726449	C	T	0	0.899106	0	0.0480683	1.03562	0.308217	3q13.31	intergenic	GAP43;LSAMP	.	0	YY1_disc5(-11.7)	0	3:114925000-115575000(0)	.
9	11	3_25137_25236	3	115439578	115868026	100|87|8	25142	rs2918206	115448532	115729685	G	A	0	0.941558	0	0.408128	0.976796	0.122378	3q13.31	intergenic	GAP43;LSAMP	.	0	.	0	3:114925000-115575000(0)	.
9	11	3_25137_25236	3	115439578	115868026	100|87|8	25143	rs114920047	115464605	115745758	G	A	0	0.923452	0	0.013108	0.954781	0.490136	3q13.31	intergenic	GAP43;LSAMP	.	1	.	0	3:114925000-115575000(0)	.
9	11	3_25137_25236	3	115439578	115868026	100|87|8	25144	rs2918242	115476930	115758083	C	T	0	0.989327	0	0.0599694	0.951259	0.118794	3q13.31	intergenic	GAP43;LSAMP	.	0	CEBPD(-12);DMRT1(12);DMRT2(11.9);DMRT3(5.3);EWSR1-FLI1(-12)	0	3:114925000-115575000(0)	.
9	11	3_25137_25236	3	115439578	115868026	100|87|8	25145	rs56147305	115477139	115758292	G	A	0	0.901743	0	0.102528	0.983512	0.502444	3q13.31	intergenic	GAP43;LSAMP	.	0	.	0	3:114925000-115575000(0)	.
9	11	3_25137_25236	3	115439578	115868026	100|87|8	25146	rs17710690	115477540	115758693	T	C	0	0.786249	0	0.0265088	1.01534	0.740274	3q13.31	intergenic	GAP43;LSAMP	.	0	Evi-1_3(12);RBP-Jkappa_2(-3.2)	0	3:114925000-115575000(0)	.
9	11	3_25137_25236	3	115439578	115868026	100|87|8	25147	rs76171722	115479317	115760470	G	T	0	0.814278	0	0.0372168	0.985264	0.707604	3q13.31	intergenic	GAP43;LSAMP	.	0	Ets_disc1(-5.6);Foxp1(12);Hoxb8(4.3);Mef2_known5(10.3);SIX5_disc3(-11.9);TATA_known3(12)	0	3:114925000-115575000(0)	.
9	11	3_25137_25236	3	115439578	115868026	100|87|8	25148	rs116096398	115480773	115761926	T	C	0	0.824132	0	0.037319	0.99541	0.906847	3q13.31	intergenic	GAP43;LSAMP	.	0	ATF2(12);CEBPA_1(3.2);E4BP4(3.2);Nanog_disc4(11.5);TATA_known1(-6.9)	0	3:114925000-115575000(0)	.
9	11	3_25137_25236	3	115439578	115868026	100|87|8	25149	rs7620949	115485132	115766285	G	A	0	0.978672	0	0.211446	0.970944	0.1087	3q13.31	intergenic	GAP43;LSAMP	.	0	TEF-1_2(12)	0	3:114925000-115575000(0)	.
9	11	3_25137_25236	3	115439578	115868026	100|87|8	25150	rs62269659	115485852	115767005	C	T	0	0.97258	1	0.365401	1.00927	0.54914	3q13.31	intergenic	GAP43;LSAMP	.	0	.	0	3:114925000-115575000(0)	.
9	11	3_25137_25236	3	115439578	115868026	100|87|8	25151	rs2944407	115487970	115769123	C	A	0	0.986894	0	0.129318	1.00058	0.979241	3q13.31	intergenic	GAP43;LSAMP	.	0	HMG-IY_2(4.1);Irf_disc3(-4.1)	0	3:114925000-115575000(0)	.
9	11	3_25137_25236	3	115439578	115868026	100|87|8	25152	rs115070020	115496813	115777966	C	T	0	0.897863	0	0.00885745	0.880298	0.131858	3q13.31	intergenic	GAP43;LSAMP	.	0	Irf_disc3(3.5);Nanog_disc2(3.3);PRDM1_known1(-11.1);Pax-5_disc3(4.1)	0	3:114925000-115575000(0)	3:115408847-115418847:115488847-115498847(HMEC)
9	11	3_25137_25236	3	115439578	115868026	100|87|8	25153	rs112962067	115503518	115784671	C	T	0	0.955811	0	0.0196841	0.988774	0.833459	3q13.31	intergenic	GAP43;LSAMP	.	1	CTCF_disc1(-5.9);CTCF_disc2(-12);CTCF_disc5(-11.4);CTCF_disc7(-3.7);CTCF_disc9(-11.3);CTCF_known1(-7.4);Egr-1_known5(-7.2);Ets_disc7(-11.7);Pbx3_disc3(11.9);RXRA_disc2(-12);Rad21_disc1(-6.3);Rad21_disc5(-3);Rad21_disc8(-4.4);SMC3_disc1(-7.8)	0	3:114925000-115575000(0)	.
9	11	3_25137_25236	3	115439578	115868026	100|87|8	25154	rs114845446	115509817	115790970	T	C	0	0.841736	0	0.0111554	0.985414	0.837715	3q13.31	intergenic	GAP43;LSAMP	.	1	STAT_disc6(-12)	0	3:114925000-115575000(0)	.
9	11	3_25137_25236	3	115439578	115868026	100|87|8	25155	rs13315212	115527956	115809109	T	C	0	0.939631	0	0.047991	1.05257	0.131979	3q13.31	UTR3	LSAMP	.	0	.	0	3:114925000-115575000(0)	.
9	11	3_25137_25236	3	115439578	115868026	100|87|8	25156	rs1356257	115530388	115811541	G	A	0	0.988605	0	0.272421	0.973529	0.11119	3q13.31	intronic	LSAMP	.	0	Pou2f2_known5(5.2)	0	3:114925000-115575000(0)	3:114928847-114938847:115528847-115538847(HMEC);3:115408847-115418847:115528847-115538847(HMEC)
9	11	3_25137_25236	3	115439578	115868026	100|87|8	25157	rs77942762	115537073	115818226	T	C	0	0.788505	0	0.0213634	1.05648	0.272645	3q13.31	intronic	LSAMP	.	0	.	0	3:114925000-115575000(0)	3:114928847-114938847:115528847-115538847(HMEC);3:115408847-115418847:115528847-115538847(HMEC)
9	11	3_25137_25236	3	115439578	115868026	100|87|8	25158	rs1550306	115544609	115825762	G	A	0	0.993157	0	0.0720776	0.967691	0.259791	3q13.31	intronic	LSAMP	.	0	.	0	3:114925000-115575000(0)	3:115538847-115548847:115628847-115638847(T47D)
9	11	3_25137_25236	3	115439578	115868026	100|87|8	25159	rs114982632	115546912	115828065	G	A	0	0.849467	0	0.0088906	1.04576	0.562623	3q13.31	intronic	LSAMP	.	0	UF1H3BETA(-11.6)	0	3:114925000-115575000(0)	3:115538847-115548847:115628847-115638847(T47D)
9	11	3_25137_25236	3	115439578	115868026	100|87|8	25160	rs3772948	115548018	115829171	A	G	1	0.878968	1	0.328714	1.03254	0.0424762	3q13.31	intronic	LSAMP	.	0	.	0	3:114925000-115575000(0)	3:115538847-115548847:115628847-115638847(T47D)
9	11	3_25137_25236	3	115439578	115868026	100|87|8	25161	rs2918214	115548984	115830137	A	G	0	0.979499	0	0.115818	0.988733	0.628614	3q13.31	intronic	LSAMP	.	0	.	0	3:114925000-115575000(0)	.
9	11	3_25137_25236	3	115439578	115868026	100|87|8	25162	rs76325960	115551968	115833121	G	A	0	0.80363	0	0.0207723	1.08617	0.0986425	3q13.31	intronic	LSAMP	.	0	Nanog_disc1(11.9);Pou2f2_disc1(6.1);Pou3f3(6.4);Pou5f1_disc2(11.9);TATA_disc9(5.1)	0	3:114925000-115575000(0)	.
9	11	3_25137_25236	3	115439578	115868026	100|87|8	25163	rs3772958	115557462	115838615	C	T	0	0.999708	0	0.225518	0.98793	0.497584	3q13.31	intronic	LSAMP	.	0	AIRE_2(12)	0	3:114925000-115575000(0)	.
9	11	3_25137_25236	3	115439578	115868026	100|87|8	25164	rs78392723	115558650	115839803	G	T	0	0.964444	0	0.0501674	0.958901	0.22715	3q13.31	intronic	LSAMP	.	1	.	0	3:114925000-115575000(0)	.
9	11	3_25137_25236	3	115439578	115868026	100|87|8	25165	rs62271073	115561154	115842307	A	G	0	0.780408	0	0.0341041	1.03147	0.444759	3q13.31	intronic	LSAMP	.	0	.	0	3:114925000-115575000(0)	.
9	11	3_25137_25236	3	115439578	115868026	100|87|8	25166	rs9813150	115561633	115842786	G	A	0	0.878368	0	0.0203691	1.05831	0.270108	3q13.31	intronic	LSAMP	.	0	Cdx(11.3);Foxp1(12);HNF1_1(11.9)	0	3:114925000-115575000(0)	.
9	11	3_25137_25236	3	115439578	115868026	100|87|8	25167	rs2918218	115565146	115846299	C	T	0	0.970384	0	0.37043	0.980481	0.203283	3q13.31	intronic	LSAMP	.	0	.	0	3:114925000-115575000(0)	.
9	11	3_25137_25236	3	115439578	115868026	100|87|8	25168	rs116536874	115565703	115846856	G	A	0	0.921294	0	0.017864	1.03933	0.487419	3q13.31	intronic	LSAMP	.	0	.	0	3:114925000-115575000(0)	.
9	11	3_25137_25236	3	115439578	115868026	100|87|8	25169	rs2972479	115566027	115847180	T	C	0	0.986623	0	0.0736823	0.995074	0.862672	3q13.31	intronic	LSAMP	.	0	Smad3_2(7.5)	0	3:114925000-115575000(0)	.
9	11	3_25137_25236	3	115439578	115868026	100|87|8	25170	rs3772969	115568314	115849467	T	C	0	0.998962	0	0.304741	0.987753	0.448942	3q13.31	intronic	LSAMP	.	0	FXR_3(-12)	0	3:114925000-115575000(0)	.
9	11	3_25137_25236	3	115439578	115868026	100|87|8	25171	rs114821878	115570751	115851904	C	T	0	0.886779	0	0.0156987	0.925695	0.213465	3q13.31	intronic	LSAMP	.	0	GATA_known6(12)	0	3:114925000-115575000(0)	.
9	11	3_25137_25236	3	115439578	115868026	100|87|8	25172	rs3821560	115571364	115852517	C	T	0	0.955889	0	0.0757731	1.00272	0.92312	3q13.31	synonymous	LSAMP(p.S205S)	.	0	BDP1_disc1(-5.5)	0	3:114925000-115575000(0)	.
9	11	3_25137_25236	3	115439578	115868026	100|87|8	25173	rs34309661	115572377	115853530	G	A	0	0.936537	0	0.215562	0.98599	0.438237	3q13.31	intronic	LSAMP	.	0	SRF_disc1(11.5);SRF_known1(3.5);SRF_known2(11.9);SRF_known3(5.9);SRF_known4(11.9)	0	3:114925000-115575000(0)	.
9	11	3_25137_25236	3	115439578	115868026	100|87|8	25174	rs938521	115575949	115857102	T	C	0	0.923004	0	0.134179	1.01338	0.54066	3q13.31	intronic	LSAMP	.	0	.	1	3:114925000-115575000(949)	.
9	11	3_25137_25236	3	115439578	115868026	100|87|8	25175	rs11709016	115581416	115862569	A	G	0	0.804048	0	0.0203028	1.04539	0.390725	3q13.31	intronic	LSAMP	.	0	Foxa_disc1(-12);HDAC2_disc2(-6.4);Pou1f1_1(12);Pou2f2_known2(3.5);Pou3f3(5.8)	1	3:114925000-115575000(6416)	.
9	11	3_25137_25236	3	115439578	115868026	100|87|8	25176	rs1400257	115581532	115862685	T	C	0	0.977886	0	0.105196	1.00079	0.973933	3q13.31	intronic	LSAMP	.	0	HNF4_known3(9.9)	1	3:114925000-115575000(6532)	.
9	11	3_25137_25236	3	115439578	115868026	100|87|8	25177	rs80329442	115584643	115865796	T	C	0	0.917856	0	0.0133594	1.04175	0.520025	3q13.31	intronic	LSAMP	.	0	HDAC2_disc6(-4.7);ZEB1_known4(12)	1	3:114925000-115575000(9643)	.
9	11	3_25137_25236	3	115439578	115868026	100|87|8	25178	rs11927271	115588431	115869584	G	A	0	0.88231	0	0.0177315	1.12597	0.0262619	3q13.31	intronic	LSAMP	.	0	TAL1_known2(4.3)	1	3:114925000-115575000(13431)	.
9	11	3_25137_25236	3	115439578	115868026	100|87|8	25179	rs16824191	115588610	115869763	T	C	0	0.856808	0	0.0334109	1.01081	0.795807	3q13.31	intronic	LSAMP	.	0	DMRT2(-11.7);DMRT7(-4.3);Foxd3(-3.4);HP1-site-factor(-9.4)	1	3:114925000-115575000(13610)	.
9	11	3_25137_25236	3	115439578	115868026	100|87|8	25180	rs9830559	115596317	115877470	T	C	0	0.996765	1	0.429751	0.982321	0.236839	3q13.31	intronic	LSAMP	.	0	BCL_disc4(-3.2);Irf_known9(-11.9)	0	.	.
9	11	3_25137_25236	3	115439578	115868026	100|87|8	25181	rs68160605	115600534	115881687	G	A	0	0.96671	1	0.100083	1.00429	0.862764	3q13.31	intronic	LSAMP	.	0	.	0	.	.
9	11	3_25137_25236	3	115439578	115868026	100|87|8	25182	rs58974487	115605002	115886155	G	A	0	0.89044	0	0.205257	0.968954	0.0903705	3q13.31	intronic	LSAMP	.	0	Foxp1(12);Pou5f1_disc1(11.9);Sox_1(12)	0	.	.
9	11	3_25137_25236	3	115439578	115868026	100|87|8	25183	rs2048857	115605144	115886297	G	A	0	0.888606	0	0.655811	0.963673	0.017502	3q13.31	intronic	LSAMP	.	0	.	0	.	.
9	11	3_25137_25236	3	115439578	115868026	100|87|8	25184	rs62271117	115605698	115886851	C	T	0	0.777828	0	0.0172785	0.95724	0.455556	3q13.31	intronic	LSAMP	.	0	.	0	.	.
9	11	3_25137_25236	3	115439578	115868026	100|87|8	25185	rs17762999	115606308	115887461	A	G	0	0.890396	0	0.192707	1.01145	0.545908	3q13.31	intronic	LSAMP	.	0	.	0	.	.
9	11	3_25137_25236	3	115439578	115868026	100|87|8	25186	rs17712202	115609125	115890278	G	A	0	0.853053	0	0.0189301	0.967197	0.548029	3q13.31	intronic	LSAMP	.	0	.	0	.	.
9	11	3_25137_25236	3	115439578	115868026	100|87|8	25187	rs16824248	115609894	115891047	T	C	0	0.944287	0	0.14368	1.00812	0.70339	3q13.31	intronic	LSAMP	.	0	.	0	.	.
9	11	3_25137_25236	3	115439578	115868026	100|87|8	25188	rs115901572	115610561	115891714	G	A	0	0.839354	0	0.0287046	0.987304	0.775422	3q13.31	intronic	LSAMP	.	0	DMRT7(-11.9);TR4_disc2(-11.9)	0	.	.
9	11	3_25137_25236	3	115439578	115868026	100|87|8	25189	rs78525147	115614340	115895493	C	A	0	0.799013	0	0.0264812	0.999637	0.993754	3q13.31	intronic	LSAMP	.	0	Arid5b(-11);Fox(-10.9);Foxa_known2(-4);Foxa_known3(-7.5);Foxd1_2(-4.2);Foxj1_1(-5.5);Foxj1_2(-6.5);Foxk1(-8.3);Foxo_2(-12);Foxo_3(-10.7);HDAC2_disc2(-3.3);HDAC2_disc6(5.8);HMG-IY_2(3.6);HNF1_4(-4);Mef2_known5(12);Sox_6(-11.5);Sox_7(-10.6);TCF12_disc2(-11.5)	0	.	.
9	11	3_25137_25236	3	115439578	115868026	100|87|8	25190	rs77300474	115617418	115898571	T	C	0	0.850682	1	0.0466956	1.01872	0.595836	3q13.31	intronic	LSAMP	.	0	.	0	.	.
9	11	3_25137_25236	3	115439578	115868026	100|87|8	25191	rs4146805	115617730	115898883	C	A	1	0.946338	1	0.244012	0.993303	0.69923	3q13.31	intronic	LSAMP	.	0	.	0	.	.
9	11	3_25137_25236	3	115439578	115868026	100|87|8	25192	rs78625683	115622472	115903625	A	C	0	0.767699	0	0.016704	0.997522	0.966019	3q13.31	intronic	LSAMP	.	0	DMRT3(-11.9);DMRT5(-3.7)	0	.	.
9	11	3_25137_25236	3	115439578	115868026	100|87|8	25193	rs114909922	115645679	115926832	C	T	0	0.875148	0	0.018143	0.977911	0.692674	3q13.31	intronic	LSAMP	.	0	Nanog_known1(6.6);STAT_known8(11.9);STAT_known9(5.6)	1	3:115650000-116475000(-4321)	.
9	11	3_25137_25236	3	115439578	115868026	100|87|8	25194	rs115361754	115646454	115927607	G	A	0	0.796692	0	0.0379321	0.944767	0.154842	3q13.31	intronic	LSAMP	.	0	.	1	3:115650000-116475000(-3546)	.
9	11	3_25137_25236	3	115439578	115868026	100|87|8	25195	rs7650115	115649466	115930619	T	C	1	0.901341	0	0.476723	1.01614	0.283902	3q13.31	intronic	LSAMP	.	0	RXRA_known4(4.3)	1	3:115650000-116475000(-534)	.
9	11	3_25137_25236	3	115439578	115868026	100|87|8	25196	rs75551958	115666566	115947719	A	G	0	0.87813	0	0.101765	0.977129	0.352532	3q13.31	intronic	LSAMP	.	0	.	0	3:115650000-116475000(0)	.
9	11	3_25137_25236	3	115439578	115868026	100|87|8	25197	rs17697123	115675328	115956481	T	C	0	0.910862	0	0.203583	1.01879	0.311604	3q13.31	intronic	LSAMP	.	0	HNF4_disc3(-12);NRSF_known2(12);NRSF_known3(3.3)	0	3:115650000-116475000(0)	.
9	11	3_25137_25236	3	115439578	115868026	100|87|8	25198	rs7632246	115677750	115958903	C	A	0	0.885334	1	0.549394	1.02172	0.151995	3q13.31	intronic	LSAMP	.	0	HIF1(-12);Hsf_known1(11.8);Hsf_known2(12);Myc_disc9(-11.3)	0	3:115650000-116475000(0)	.
9	11	3_25137_25236	3	115439578	115868026	100|87|8	25199	rs113428951	115679430	115960583	G	A	0	0.889129	0	0.0137681	1.02388	0.709478	3q13.31	intronic	LSAMP	.	0	NF-AT(3.5);NF-AT1(4.2)	0	3:115650000-116475000(0)	.
9	11	3_25137_25236	3	115439578	115868026	100|87|8	25200	rs73149062	115679550	115960703	C	T	0	0.932109	0	0.0333943	0.965577	0.405925	3q13.31	intronic	LSAMP	.	0	BDP1_disc1(-12)	0	3:115650000-116475000(0)	.
9	11	3_25137_25236	3	115439578	115868026	100|87|8	25201	rs6806562	115679691	115960844	T	C	0	0.879881	0	0.356289	1.02704	0.085087	3q13.31	intronic	LSAMP	.	0	Sin3Ak-20_disc3(-11)	0	3:115650000-116475000(0)	.
9	11	3_25137_25236	3	115439578	115868026	100|87|8	25202	rs77550735	115687669	115968822	C	T	0	0.765284	0	0.0414453	1.0324	0.387898	3q13.31	intronic	LSAMP	.	0	NRSF_disc1(-4.8);NRSF_known3(-12)	0	3:115650000-116475000(0)	.
9	11	3_25137_25236	3	115439578	115868026	100|87|8	25203	rs74629391	115692890	115974043	G	A	0	0.940594	0	0.0156628	0.968208	0.593957	3q13.31	intronic	LSAMP	.	0	Hoxb13(5.1);TATA_known5(12)	0	3:115650000-116475000(0)	.
9	11	3_25137_25236	3	115439578	115868026	100|87|8	25204	rs115682619	115693733	115974886	G	A	0	0.894631	0	0.0144089	0.909558	0.147787	3q13.31	intronic	LSAMP	.	0	BATF_disc3(12);LUN-1(-11.8)	0	3:115650000-116475000(0)	.
9	11	3_25137_25236	3	115439578	115868026	100|87|8	25205	rs58845567	115698071	115979224	T	C	0	0.978068	0	0.178875	0.994911	0.79294	3q13.31	intronic	LSAMP	.	0	.	0	3:115650000-116475000(0)	.
9	11	3_25137_25236	3	115439578	115868026	100|87|8	25206	rs4240163	115698269	115979422	T	C	0	0.973216	0	0.376255	0.991903	0.597346	3q13.31	intronic	LSAMP	.	0	Pou2f2_known2(-4.5)	0	3:115650000-116475000(0)	.
9	11	3_25137_25236	3	115439578	115868026	100|87|8	25207	rs74882955	115700983	115982136	C	T	0	0.94449	0	0.0136024	0.982199	0.780762	3q13.31	intronic	LSAMP	.	0	.	0	3:115650000-116475000(0)	.
9	11	3_25137_25236	3	115439578	115868026	100|87|8	25208	rs116733641	115703341	115984494	A	G	0	0.902416	0	0.0350321	0.989638	0.797921	3q13.31	intronic	LSAMP	.	0	.	0	3:115650000-116475000(0)	.
9	11	3_25137_25236	3	115439578	115868026	100|87|8	25209	rs11706635	115707434	115988587	C	G	0	0.797304	0	0.0369765	1.0654	0.0997464	3q13.31	intronic	LSAMP	.	0	.	0	3:115650000-116475000(0)	.
9	11	3_25137_25236	3	115439578	115868026	100|87|8	25210	rs9289033	115713320	115994473	T	C	0	0.972958	0	0.379545	0.989838	0.506225	3q13.31	intronic	LSAMP	.	0	Sox_1(-11.7)	0	3:115650000-116475000(0)	.
9	11	3_25137_25236	3	115439578	115868026	100|87|8	25211	rs76464289	115727337	116008490	A	G	0	0.844923	0	0.0788084	1.04203	0.131144	3q13.31	intronic	LSAMP	.	0	GATA_known10(-12);HDAC2_disc1(-12)	0	3:115650000-116475000(0)	.
9	11	3_25137_25236	3	115439578	115868026	100|87|8	25212	rs80247281	115730770	116011923	G	A	0	0.834136	0	0.0341262	1.0857	0.0379294	3q13.31	intronic	LSAMP	.	0	NF-I_2(-12)	0	3:115650000-116475000(0)	3:115728847-115738847:115808847-115818847(T47D)
9	11	3_25137_25236	3	115439578	115868026	100|87|8	25213	rs16824395	115740719	116021872	A	G	1	0.842437	1	0.0574367	1.04441	0.165396	3q13.31	intronic	LSAMP	.	0	.	0	3:115650000-116475000(0)	.
9	11	3_25137_25236	3	115439578	115868026	100|87|8	25214	rs35470268	115740970	116022123	T	G	0	0.975465	0	0.184429	0.998171	0.924212	3q13.31	intronic	LSAMP	.	0	.	0	3:115650000-116475000(0)	.
9	11	3_25137_25236	3	115439578	115868026	100|87|8	25215	rs113912524	115746391	116027544	G	A	0	0.932308	0	0.0336014	0.929517	0.0872441	3q13.31	intronic	LSAMP	.	0	Dmbx1(-8.2);Gsc(-5.2);Otx2(-6)	0	3:115650000-116475000(0)	.
9	11	3_25137_25236	3	115439578	115868026	100|87|8	25216	rs76173933	115749017	116030170	T	C	0	0.807342	0	0.0402908	0.995987	0.915763	3q13.31	intronic	LSAMP	.	0	Ik-2_3(12);Irx(-6.5);NF-AT1(12);Pou2f2_known6(12)	0	3:115650000-116475000(0)	.
9	11	3_25137_25236	3	115439578	115868026	100|87|8	25217	rs78471338	115756586	116037739	T	C	0	0.822632	0	0.02225	1.05259	0.300617	3q13.31	intronic	LSAMP	.	0	AIRE_2(-11.9);Myc_disc2(11.9);Myc_known1(8);Myc_known7(11.9);TCF11::MafG(-11.2)	0	3:115650000-116475000(0)	.
9	11	3_25137_25236	3	115439578	115868026	100|87|8	25218	rs9824605	115756854	116038007	A	G	0	0.977174	0	0.176873	0.99577	0.828552	3q13.31	intronic	LSAMP	.	0	GATA_known1(-9.2);TAL1_disc2(-12);TBX5_3(12)	0	3:115650000-116475000(0)	.
9	11	3_25137_25236	3	115439578	115868026	100|87|8	25219	rs1920382	115763954	116045107	G	T	0	0.9742	0	0.394086	0.989854	0.503995	3q13.31	intronic	LSAMP	.	0	.	0	3:115650000-116475000(0)	.
9	11	3_25137_25236	3	115439578	115868026	100|87|8	25220	rs55990295	115769737	116050890	C	T	0	0.959556	0	0.0094485	0.925621	0.334902	3q13.31	intronic	LSAMP	.	0	Foxa_disc5(12);SRF_disc1(-12);SRF_known1(-12);SRF_known2(-12);SRF_known4(-4.5);SRF_known5(-4.8);SRF_known6(-12)	0	3:115650000-116475000(0)	.
9	11	3_25137_25236	3	115439578	115868026	100|87|8	25221	rs71323425	115776219	116057372	T	C	0	0.82319	0	0.0484743	0.922194	0.0240801	3q13.31	intronic	LSAMP	.	0	GZF1(12)	0	3:115650000-116475000(0)	.
9	11	3_25137_25236	3	115439578	115868026	100|87|8	25222	rs11720648	115778273	116059426	A	G	0	0.775284	0	0.0121911	1.1722	0.0118277	3q13.31	intronic	LSAMP	.	1	.	0	3:115650000-116475000(0)	.
9	11	3_25137_25236	3	115439578	115868026	100|87|8	25223	rs11706905	115792573	116073726	C	T	0	0.836096	0	0.0704122	1.05678	0.0527821	3q13.31	intronic	LSAMP	.	0	.	0	3:115650000-116475000(0)	.
9	11	3_25137_25236	3	115439578	115868026	100|87|8	25224	rs115895558	115792942	116074095	C	A	0	0.8474	0	0.0249511	0.936786	0.183991	3q13.31	intronic	LSAMP	.	0	Barx1(-3.7);Barx2(-3.2);Dlx5(-3.2);Hlxb9(-3.3);Nkx1-1(-3.1);Nkx6-1_1(11.6)	0	3:115650000-116475000(0)	.
9	11	3_25137_25236	3	115439578	115868026	100|87|8	25225	rs7637650	115807587	116088740	A	C	0	0.983018	0	0.18333	0.986197	0.472686	3q13.31	intronic	LSAMP	.	0	.	0	3:115650000-116475000(0)	.
9	11	3_25137_25236	3	115439578	115868026	100|87|8	25226	rs73139199	115815007	116096160	C	A	0	0.96481	0	0.0250809	0.972311	0.560807	3q13.31	intronic	LSAMP	.	0	Hsf_known2(-10.6)	0	3:115650000-116475000(0)	3:115728847-115738847:115808847-115818847(T47D)
9	11	3_25137_25236	3	115439578	115868026	100|87|8	25227	rs142636879	115815168	116096321	G	A	0	0.886892	0	0.023352	0.94589	0.272814	3q13.31	intronic	LSAMP	.	0	HNF1_5(10.3)	0	3:115650000-116475000(0)	3:115728847-115738847:115808847-115818847(T47D)
9	11	3_25137_25236	3	115439578	115868026	100|87|8	25228	rs17697881	115819376	116100529	C	T	0	0.915763	0	0.0624717	1.03485	0.25822	3q13.31	intronic	LSAMP	.	0	EWSR1-FLI1(-11.9);Irf_known9(11.9);PU.1_disc2(12);Sox_17(12)	0	3:115650000-116475000(0)	.
9	11	3_25137_25236	3	115439578	115868026	100|87|8	25229	rs17697994	115830200	116111353	C	T	0	0.97732	0	0.197844	0.984757	0.414091	3q13.31	intronic	LSAMP	.	0	CDP_2(12);Pbx3_disc2(-5.2)	0	3:115650000-116475000(0)	.
9	11	3_25137_25236	3	115439578	115868026	100|87|8	25230	rs16824447	115837527	116118680	A	G	0	0.858706	0	0.0367141	1.0645	0.105029	3q13.31	intronic	LSAMP	.	0	.	0	3:115650000-116475000(0)	.
9	11	3_25137_25236	3	115439578	115868026	100|87|8	25231	rs34787144	115845348	116126501	G	A	0	0.860638	0	0.0691831	0.956228	0.134249	3q13.31	intronic	LSAMP	.	0	BCL_disc3(-12)	0	3:115650000-116475000(0)	.
9	11	3_25137_25236	3	115439578	115868026	100|87|8	25232	rs74400439	115849303	116130456	A	G	0	0.802036	0	0.0390728	0.977314	0.555118	3q13.31	intronic	LSAMP	.	0	.	0	3:115650000-116475000(0)	.
9	11	3_25137_25236	3	115439578	115868026	100|87|8	25233	rs4146782	115857314	116138467	T	C	0	0.983216	0	0.201542	0.980602	0.292153	3q13.31	intronic	LSAMP	.	0	Bcl6b(3.5);HMG-IY_1(3.8);HP1-site-factor(-11.7)	0	3:115650000-116475000(0)	.
9	11	3_25137_25236	3	115439578	115868026	100|87|8	25234	rs78679055	115860917	116142070	C	T	0	0.915372	0	0.0484771	1.01712	0.621666	3q13.31	intronic	LSAMP	.	0	.	0	3:115650000-116475000(0)	.
9	11	3_25137_25236	3	115439578	115868026	100|87|8	25235	rs112545909	115867020	116148173	G	A	0	0.901623	0	0.0233685	0.951271	0.321955	3q13.31	intronic	LSAMP	.	0	STAT_known11(12)	0	3:115650000-116475000(0)	.
9	11	3_25137_25236	3	115439578	115868026	100|87|8	25236	rs9835757	115868026	116149179	T	C	0	0.955869	0	0.062306	0.98405	0.604602	3q13.31	intronic	LSAMP	.	0	.	0	3:115650000-116475000(0)	.
11	5	15_16033_16282	15	89961064	90732942	250|197|5	16033	rs58965041	89961064	89417833	G	A	0	0.92054	0	0.0869837	0.936472	0.0156663	15q26.1	intergenic	MIR9-3HG;RHCG	.	0	GATA_known8(11.5)	0	15:89875000-90425000(0)	.
11	5	15_16033_16282	15	89961064	90732942	250|197|5	16034	rs6496580	89962561	89419330	C	T	0	0.957489	0	0.309867	0.999736	0.986891	15q26.1	intergenic	MIR9-3HG;RHCG	.	0	ELF1_known1(12);Irf_disc3(11.9);Irf_known1(11.8);Irf_known3(11.9);PTF1-beta(12);RXRA_disc4(8.5)	0	15:89875000-90425000(0)	.
11	5	15_16033_16282	15	89961064	90732942	250|197|5	16035	rs12899578	89964631	89421400	A	G	0	0.96859	0	0.319617	0.99474	0.741105	15q26.1	intergenic	MIR9-3HG;RHCG	.	0	HP1-site-factor(-11.7);Sox_10(-12);Sox_15(-6.3);Sox_16(-6)	0	15:89875000-90425000(0)	15:89873231-89883231:89963231-89973231(T47D);15:89963231-89973231:90113231-90123231(T47D)
11	5	15_16033_16282	15	89961064	90732942	250|197|5	16036	rs6496582	89967581	89424350	C	G	0	0.960386	1	0.535449	0.986567	0.365027	15q26.1	intergenic	MIR9-3HG;RHCG	.	0	BCL_disc1(-3.6);Ets_known3(-11.8);GATA_disc3(-4);Hsf_known2(11.2);Pax-5_disc4(-3.1);Tel2(-9.6)	0	15:89875000-90425000(0)	15:89873231-89883231:89963231-89973231(T47D);15:89963231-89973231:90113231-90123231(T47D)
11	5	15_16033_16282	15	89961064	90732942	250|197|5	16037	rs2003085	89970338	89427107	C	T	0	0.846644	0	0.0530315	0.996058	0.905758	15q26.1	intergenic	MIR9-3HG;RHCG	.	0	.	0	15:89875000-90425000(0)	15:89873231-89883231:89963231-89973231(T47D);15:89963231-89973231:90113231-90123231(T47D)
11	5	15_16033_16282	15	89961064	90732942	250|197|5	16038	rs28514638	89971179	89427948	T	G	0	0.933534	0	0.182051	0.990361	0.616748	15q26.1	intergenic	MIR9-3HG;RHCG	.	0	.	0	15:89875000-90425000(0)	15:89873231-89883231:89963231-89973231(T47D);15:89963231-89973231:90113231-90123231(T47D)
11	5	15_16033_16282	15	89961064	90732942	250|197|5	16039	rs8023847	89972437	89429206	G	C	0	0.903862	0	0.0254593	0.977238	0.629	15q26.1	intergenic	MIR9-3HG;RHCG	.	1	HNF1_3(8.8)	0	15:89875000-90425000(0)	15:89873231-89883231:89963231-89973231(T47D);15:89963231-89973231:90113231-90123231(T47D)
11	5	15_16033_16282	15	89961064	90732942	250|197|5	16040	rs72746722	89979125	89435894	T	G	0	0.86292	0	0.0258653	1.06668	0.155732	15q26.1	intergenic	MIR9-3HG;RHCG	.	0	NF-E2_disc4(10.9);YY1_known4(12)	0	15:89875000-90425000(0)	15:89883231-89893231:89973231-89983231(HMEC)
11	5	15_16033_16282	15	89961064	90732942	250|197|5	16041	rs12592645	89982879	89439648	C	A	0	0.917921	0	0.18388	1.009	0.639997	15q26.1	intergenic	MIR9-3HG;RHCG	.	0	ERalpha-a_disc4(-11.1);NRSF_disc9(-5.5);SREBP_known2(-12);SREBP_known3(-12)	0	15:89875000-90425000(0)	15:89883231-89893231:89973231-89983231(HMEC)
11	5	15_16033_16282	15	89961064	90732942	250|197|5	16042	rs79483623	89987597	89444366	G	A	0	0.799492	0	0.0301131	0.975831	0.57856	15q26.1	intergenic	MIR9-3HG;RHCG	.	0	AIRE_2(4.2);Nr2e3(-12);Zec(-11.8)	0	15:89875000-90425000(0)	15:89983231-89993231:90093231-90103231(HMEC)
11	5	15_16033_16282	15	89961064	90732942	250|197|5	16043	rs11073865	89989541	89446310	G	T	0	0.971891	0	0.270272	0.994527	0.743886	15q26.1	intergenic	MIR9-3HG;RHCG	.	0	.	0	15:89875000-90425000(0)	15:89983231-89993231:90093231-90103231(HMEC)
11	5	15_16033_16282	15	89961064	90732942	250|197|5	16044	rs77228908	89991702	89448471	G	A	1	0.812016	0	0.0506424	1.0302	0.37598	15q26.1	intergenic	MIR9-3HG;RHCG	.	1	Foxa_disc5(10.1)	0	15:89875000-90425000(0)	15:89983231-89993231:90093231-90103231(HMEC)
11	5	15_16033_16282	15	89961064	90732942	250|197|5	16045	rs11635822	89993349	89450118	T	C	0	0.962232	0	0.200294	1.00727	0.6966	15q26.1	intergenic	MIR9-3HG;RHCG	.	1	.	0	15:89875000-90425000(0)	.
11	5	15_16033_16282	15	89961064	90732942	250|197|5	16046	rs79354575	89996296	89453065	T	C	0	0.825555	0	0.112774	0.991748	0.725876	15q26.1	intergenic	MIR9-3HG;RHCG	.	0	Irf_known2(-11.9);Irf_known3(-4.2);PPAR_1(-11.5);PPAR_3(-3.8)	0	15:89875000-90425000(0)	.
11	5	15_16033_16282	15	89961064	90732942	250|197|5	16047	rs7162385	90001851	89458620	C	T	1	0.801685	1	0.0234459	0.948547	0.297211	15q26.1	intergenic	MIR9-3HG;RHCG	.	1	.	0	15:89875000-90425000(0)	.
11	5	15_16033_16282	15	89961064	90732942	250|197|5	16048	rs181200382	90007313	89464082	C	T	0	0.883296	0	0.0145442	1.12203	0.0504116	15q26.1	intergenic	MIR9-3HG;RHCG	.	1	NF-E2_disc4(-10.5);NRSF_disc8(-10.7);Sin3Ak-20_disc7(-10.1)	0	15:89875000-90425000(0)	.
11	5	15_16033_16282	15	89961064	90732942	250|197|5	16049	rs78844863	90009259	89466028	C	A	0	0.831714	0	0.136477	0.984268	0.467522	15q26.1	intergenic	MIR9-3HG;RHCG	.	0	Foxp3(11.6)	0	15:89875000-90425000(0)	.
11	5	15_16033_16282	15	89961064	90732942	250|197|5	16050	rs76085505	90009761	89466530	T	C	0	0.809623	0	0.0280721	0.95373	0.304868	15q26.1	intergenic	MIR9-3HG;RHCG	.	0	.	0	15:89875000-90425000(0)	.
11	5	15_16033_16282	15	89961064	90732942	250|197|5	16051	rs62020817	90012795	89469564	T	C	0	0.975624	0	0.21863	1.005	0.782302	15q26.1	intergenic	MIR9-3HG;RHCG	.	1	ATF3_disc4(11.1)	0	15:89875000-90425000(0)	.
11	5	15_16033_16282	15	89961064	90732942	250|197|5	16052	rs2075833	90016491	89473260	T	C	0	0.996149	0	0.377664	1.01228	0.426239	15q26.1	intronic	RHCG	.	0	.	0	15:89875000-90425000(0)	15:90013231-90023231:90263231-90273231(T47D);15:89893231-89903231:90013231-90023231(HMEC)
11	5	15_16033_16282	15	89961064	90732942	250|197|5	16053	rs139070731	90021103	89477872	C	T	0	0.677594	0	0.000502668	1.18828	0.567486	15q26.1	nonsynonymous	RHCG(p.G314S)	.	0	.	0	15:89875000-90425000(0)	15:90013231-90023231:90263231-90273231(T47D);15:89893231-89903231:90013231-90023231(HMEC)
11	5	15_16033_16282	15	89961064	90732942	250|197|5	16054	rs12902254	90022798	89479567	T	C	0	0.865114	0	0.0358551	1.00886	0.824457	15q26.1	intronic	RHCG	.	0	BATF_disc3(-12);ERalpha-a_known1(-8.9);Pax-1(12);Pax-6_2(-9.5)	0	15:89875000-90425000(0)	15:90013231-90023231:90263231-90273231(T47D);15:89893231-89903231:90013231-90023231(HMEC)
11	5	15_16033_16282	15	89961064	90732942	250|197|5	16055	rs17807723	90023558	89480327	G	A	0	0.959923	0	0.132853	1.01606	0.465212	15q26.1	nonsynonymous	RHCG(p.R202C)	.	0	AhR_1(-12)	0	15:89875000-90425000(0)	15:89873231-89883231:90023231-90033231(T47D)
11	5	15_16033_16282	15	89961064	90732942	250|197|5	16056	rs117662733	90026786	89483555	G	A	0	0.813689	0	0.0549455	0.96858	0.333857	15q26.1	intronic	RHCG	.	0	HNF4_known4(-8.3)	0	15:89875000-90425000(0)	15:89873231-89883231:90023231-90033231(T47D)
11	5	15_16033_16282	15	89961064	90732942	250|197|5	16057	rs142667714	90030069	89486838	T	C	0	0.700221	0	0.00198581	0.894374	0.522488	15q26.1	nonsynonymous	RHCG(p.H111R)	.	0	BCL_disc4(-10.9);Irf_known10(3.6);Nrf1_disc2(12);Pax-5_disc3(-11.4);TATA_disc5(12)	0	15:89875000-90425000(0)	15:89873231-89883231:90023231-90033231(T47D)
11	5	15_16033_16282	15	89961064	90732942	250|197|5	16058	rs8023280	90031055	89487824	T	C	1	0.459437	0	0.975411	1.02615	0.595208	15q26.1	intronic	RHCG	.	0	ATF3_known8(10.2);Foxa_known4(-4.5);Foxf1(-12);Foxf2(-12);Foxj1_2(-5.8);Foxk1(-8.3);Foxl1_1(-4.4);Foxq1(-11.7);Homez(6.2);Nkx6-1_3(-7.3);Sox_13(-8.3);Sox_16(-7.8);Tgif1_2(-3.4)	0	15:89875000-90425000(0)	15:89873231-89883231:90023231-90033231(T47D)
11	5	15_16033_16282	15	89961064	90732942	250|197|5	16059	rs79582453	90032233	89489002	G	A	0	0.886702	0	0.0265392	1.02299	0.620385	15q26.1	intronic	RHCG	.	0	ATF3_disc1(12);Myc_disc1(12);SREBP_known4(4.8)	0	15:89875000-90425000(0)	15:89873231-89883231:90023231-90033231(T47D)
11	5	15_16033_16282	15	89961064	90732942	250|197|5	16060	rs117927521	90037744	89494513	G	T	0	0.834664	0	0.0269922	1.01504	0.743619	15q26.1	intronic	RHCG	.	0	GCM(12);PLAG1(-12)	0	15:89875000-90425000(0)	.
11	5	15_16033_16282	15	89961064	90732942	250|197|5	16061	rs77336646	90040682	89497451	C	A	0	0.822829	0	0.137999	0.999297	0.974028	15q26.1	upstream	RHCG	.	0	p300_disc10(-10.8)	0	15:89875000-90425000(0)	.
11	5	15_16033_16282	15	89961064	90732942	250|197|5	16062	rs11632393	90046454	89503223	C	T	0	0.972655	0	0.367276	1.00744	0.631209	15q26.1	intergenic	RHCG;LINC00928	.	1	BATF_disc3(12);Foxa_disc5(12);RXRA_disc1(11.8)	0	15:89875000-90425000(0)	.
11	5	15_16033_16282	15	89961064	90732942	250|197|5	16063	rs8031036	90048428	89505197	T	C	0	0.999557	0	0.36824	1.0069	0.65586	15q26.1	exonic	LINC00928	.	0	Foxj2_2(-12);Sox_4(-6)	0	15:89875000-90425000(0)	.
11	5	15_16033_16282	15	89961064	90732942	250|197|5	16064	rs2704	90053479	89510248	A	G	0	0.780976	0	0.028166	1.05485	0.22438	15q26.1	intronic	LINC00928	.	0	Ets_disc5(4.3)	0	15:89875000-90425000(0)	.
11	5	15_16033_16282	15	89961064	90732942	250|197|5	16065	rs74680880	90058802	89515571	G	A	0	0.780647	0	0.0282212	0.949628	0.261753	15q26.1	intronic	LINC00928	.	1	.	0	15:89875000-90425000(0)	.
11	5	15_16033_16282	15	89961064	90732942	250|197|5	16066	rs12911823	90058858	89515627	C	T	0	0.872882	0	0.466506	1.02304	0.127698	15q26.1	intronic	LINC00928	.	1	Ets_known3(12)	0	15:89875000-90425000(0)	.
11	5	15_16033_16282	15	89961064	90732942	250|197|5	16067	rs12911077	90059097	89515866	G	A	0	0.900775	0	0.515994	1.00179	0.904123	15q26.1	intronic	LINC00928	.	1	HNF4_disc4(-12);TCF11::MafG(11.2)	0	15:89875000-90425000(0)	.
11	5	15_16033_16282	15	89961064	90732942	250|197|5	16068	rs7173873	90062451	89519220	G	A	0	0.944361	0	0.561499	1.00421	0.779099	15q26.1	intronic	LINC00928	.	0	HNF1_5(8.8);Ik-3(-11.9);NF-kappaB_known2(-12);NF-kappaB_known4(-12)	0	15:89875000-90425000(0)	.
11	5	15_16033_16282	15	89961064	90732942	250|197|5	16069	rs4244875	90064293	89521062	C	G	0	0.902512	0	0.617127	1.01015	0.509779	15q26.1	intronic	LINC00928	.	0	.	0	15:89875000-90425000(0)	.
11	5	15_16033_16282	15	89961064	90732942	250|197|5	16070	rs72748803	90064573	89521342	C	T	0	0.913589	0	0.0887016	1.04464	0.0897246	15q26.1	intronic	LINC00928	.	0	RFX5_known2(3.3)	0	15:89875000-90425000(0)	.
11	5	15_16033_16282	15	89961064	90732942	250|197|5	16071	rs4932227	90064593	89521362	T	C	0	0.998374	0	0.275258	0.990227	0.556826	15q26.1	intronic	LINC00928	.	0	Irf_known2(8.3)	0	15:89875000-90425000(0)	.
11	5	15_16033_16282	15	89961064	90732942	250|197|5	16072	rs7165666	90065718	89522487	C	G	0	0.913494	0	0.482307	1.01734	0.247517	15q26.1	intronic	LINC00928	.	0	.	0	15:89875000-90425000(0)	.
11	5	15_16033_16282	15	89961064	90732942	250|197|5	16073	rs12906947	90067396	89524165	G	A	0	0.859692	0	0.0249539	0.969348	0.519654	15q26.1	upstream	LINC00928	.	0	Arid5a(3.1);UF1H3BETA(-11.6)	0	15:89875000-90425000(0)	.
11	5	15_16033_16282	15	89961064	90732942	250|197|5	16074	rs34991064	90068496	89525265	C	T	0	0.85395	0	0.0113211	1.06188	0.379122	15q26.1	intergenic	LINC00928;TICRR	.	0	.	0	15:89875000-90425000(0)	.
11	5	15_16033_16282	15	89961064	90732942	250|197|5	16075	rs78240016	90070438	89527207	G	A	0	0.905903	0	0.0583647	1.043	0.176071	15q26.1	intergenic	LINC00928;TICRR	.	0	ERalpha-a_disc4(-11.3)	0	15:89875000-90425000(0)	.
11	5	15_16033_16282	15	89961064	90732942	250|197|5	16076	rs12910218	90071114	89527883	C	G	1	0.871586	0	0.222856	1.01514	0.399416	15q26.1	intergenic	LINC00928;TICRR	.	0	.	0	15:89875000-90425000(0)	.
11	5	15_16033_16282	15	89961064	90732942	250|197|5	16077	rs12914810	90072229	89528998	G	A	0	0.858667	0	0.148146	1.03491	0.0974168	15q26.1	intergenic	LINC00928;TICRR	.	1	Foxa_disc5(12)	0	15:89875000-90425000(0)	.
11	5	15_16033_16282	15	89961064	90732942	250|197|5	16078	rs73470403	90072622	89529391	A	G	0	0.897566	0	0.081435	0.965144	0.199857	15q26.1	intergenic	LINC00928;TICRR	.	1	.	0	15:89875000-90425000(0)	.
11	5	15_16033_16282	15	89961064	90732942	250|197|5	16079	rs11073874	90093481	89550250	G	A	1	0.807354	0	0.92046	1.03764	0.186289	15q26.1	intergenic	LINC00928;TICRR	.	0	ATF2(11.7);E4BP4(11.8);Evi-1_3(11.9)	0	15:89875000-90425000(0)	15:89893231-89903231:90093231-90103231(HMEC);15:89983231-89993231:90093231-90103231(HMEC)
11	5	15_16033_16282	15	89961064	90732942	250|197|5	16080	rs12913680	90098150	89554919	A	G	1	0.857509	0	0.918576	1.0346	0.218666	15q26.1	intergenic	LINC00928;TICRR	PEX11A	1	LUN-1(-11.9);ZEB1_known2(-12)	0	15:89875000-90425000(0)	15:89893231-89903231:90093231-90103231(HMEC);15:89983231-89993231:90093231-90103231(HMEC)
11	5	15_16033_16282	15	89961064	90732942	250|197|5	16081	rs11629542	90098754	89555523	C	G	0	0.9551	0	0.550471	1.02781	0.0677531	15q26.1	intergenic	LINC00928;TICRR	TICRR	1	Pbx3_disc2(4.7)	0	15:89875000-90425000(0)	15:89893231-89903231:90093231-90103231(HMEC);15:89983231-89993231:90093231-90103231(HMEC)
11	5	15_16033_16282	15	89961064	90732942	250|197|5	16082	rs16943319	90099243	89556012	A	G	0	0.983626	0	0.29405	0.965925	0.0353225	15q26.1	intergenic	LINC00928;TICRR	TICRR, MESP1	1	NRSF_disc6(11.8);TATA_disc10(10.8)	0	15:89875000-90425000(0)	15:89893231-89903231:90093231-90103231(HMEC);15:89983231-89993231:90093231-90103231(HMEC)
11	5	15_16033_16282	15	89961064	90732942	250|197|5	16083	rs76557343	90110044	89566813	A	G	0	0.850583	0	0.0813576	1.0068	0.803406	15q26.1	intergenic	LINC00928;TICRR	.	1	PRDM1_known1(-8.8);Rad21_disc3(12)	0	15:89875000-90425000(0)	.
11	5	15_16033_16282	15	89961064	90732942	250|197|5	16084	rs28472317	90112327	89569096	T	C	1	0.877123	0	0.918747	1.04363	0.124164	15q26.1	intergenic	LINC00928;TICRR	PEX11A	1	EWSR1-FLI1(-6.7)	0	15:89875000-90425000(0)	.
11	5	15_16033_16282	15	89961064	90732942	250|197|5	16085	rs10775247	90126121	89582890	C	T	1	0.969931	0	0.587528	1.03064	0.046789	15q26.1	nonsynonymous	TICRR(p.R287C)	TICRR	0	Foxa_disc1(12);Foxa_known1(4.1);Foxa_known4(4.5);HDAC2_disc2(6.4);HNF4_disc4(4.5);Myb_4(-6.2);TCF12_disc2(12);p300_disc3(7.7)	0	15:89875000-90425000(0)	.
11	5	15_16033_16282	15	89961064	90732942	250|197|5	16086	rs138093113	90127741	89584510	G	C	0	0.767141	0	0.00118486	0.755056	0.261511	15q26.1	nonsynonymous	TICRR(p.A386P)	.	0	.	0	15:89875000-90425000(0)	.
11	5	15_16033_16282	15	89961064	90732942	250|197|5	16087	rs117209589	90127775	89584544	C	T	0	0.996889	0	0.0216562	1.08161	0.11278	15q26.1	intronic	TICRR	.	0	RBP-Jkappa_1(12)	0	15:89875000-90425000(0)	.
11	5	15_16033_16282	15	89961064	90732942	250|197|5	16088	rs11629584	90128966	89585735	C	T	1	0.969536	0	0.517439	1.02515	0.0964438	15q26.1	nonsynonymous	TICRR(p.R401W)	TICRR	0	AP-1_disc10(-4)	0	15:89875000-90425000(0)	.
11	5	15_16033_16282	15	89961064	90732942	250|197|5	16089	rs58132044	90142421	89599190	C	T	0	0.978986	0	0.330236	0.976066	0.128816	15q26.1	intronic	TICRR	TICRR	0	Hoxa5_1(12);Pbx-1_3(-8.1);Zfp281(-3.4)	0	15:89875000-90425000(0)	.
11	5	15_16033_16282	15	89961064	90732942	250|197|5	16090	rs12905387	90144615	89601384	T	C	0	0.996071	0	0.0224543	1.05367	0.285526	15q26.1	nonsynonymous	TICRR(p.V746A)	.	0	TATA_disc7(3.4);ZNF263_disc1(-6.8)	0	15:89875000-90425000(0)	.
11	5	15_16033_16282	15	89961064	90732942	250|197|5	16091	rs199611021	90145108	89601877	T	C	0	0.565865	0	0.000950098	1.27596	0.253657	15q26.1	nonsynonymous	TICRR(p.L822P)	.	0	BCL_disc1(12);Elf5(12);GATA_disc3(8.8);Maf_known2(12);PU.1_known1(3.2);Pax-5_disc4(8.2);p300_disc10(12)	0	15:89875000-90425000(0)	.
11	5	15_16033_16282	15	89961064	90732942	250|197|5	16092	rs117485236	90148494	89605263	A	G	0	0.853839	0	0.0265889	1.04941	0.286452	15q26.1	intronic	TICRR	.	0	.	0	15:89875000-90425000(0)	.
11	5	15_16033_16282	15	89961064	90732942	250|197|5	16093	rs2289486	90161355	89618124	G	A	1	0.866777	0	0.920871	1.03025	0.286843	15q26.1	intronic	TICRR	PEX11A	1	Obox6(4.5)	0	15:89875000-90425000(0)	.
11	5	15_16033_16282	15	89961064	90732942	250|197|5	16094	rs17236115	90164910	89621679	C	G	0	0.879317	0	0.0938443	0.992302	0.763176	15q26.1	intronic	TICRR	.	1	AP-1_disc5(12);Egr-1_known2(9.5);Egr-1_known4(12);Egr-1_known5(8.7);GATA_disc6(-12);LBP-1_3(-3.1);RREB-1_2(10.1)	0	15:89875000-90425000(0)	.
11	5	15_16033_16282	15	89961064	90732942	250|197|5	16095	rs138024656	90167312	89624081	C	T	0	0.674788	0	0.000226477	1.18506	0.70429	15q26.1	synonymous	TICRR(p.F1256F)	.	0	Pax-4_1(-10.4)	0	15:89875000-90425000(0)	.
11	5	15_16033_16282	15	89961064	90732942	250|197|5	16096	rs79501973	90167658	89624427	G	A	0	0.793322	0	0.00140029	0.965291	0.859941	15q26.1	nonsynonymous	TICRR(p.V1372I)	.	0	UF1H3BETA(-11.6);VDR_4(-3.3)	0	15:89875000-90425000(0)	.
11	5	15_16033_16282	15	89961064	90732942	250|197|5	16097	rs144917314	90167692	89624461	G	A	0	0.859693	0	0.00107715	1.08931	0.695427	15q26.1	nonsynonymous	TICRR(p.R1383Q)	.	0	PPAR_1(-12);PPAR_3(-4.2)	0	15:89875000-90425000(0)	.
11	5	15_16033_16282	15	89961064	90732942	250|197|5	16098	rs894157	90168108	89624877	C	T	1	0.86291	0	0.913409	1.03592	0.189817	15q26.1	nonsynonymous	TICRR(p.R1522C)	PEX11A	0	.	0	15:89875000-90425000(0)	.
11	5	15_16033_16282	15	89961064	90732942	250|197|5	16099	rs144798110	90168171	89624940	C	T	0	0.87488	0	0.00201343	1.21058	0.210121	15q26.1	nonsynonymous	TICRR(p.P1543S)	.	0	Mrg1::Hoxa9_1(3.6);Tgif1_1(12)	0	15:89875000-90425000(0)	.
11	5	15_16033_16282	15	89961064	90732942	250|197|5	16100	rs1866928	90168693	89625462	T	A	0	0.97659	0	0.331195	0.976679	0.138147	15q26.1	nonsynonymous	TICRR(p.S1717T)	TICRR	0	AP-1_known2(-5.8);AP-1_known3(-5.8);AP-1_known4(-6);GATA_disc2(-12);HMGN3_disc1(-12);HNF4_disc5(-12);Irf_disc2(-12);KAP1_disc1(-12)	0	15:89875000-90425000(0)	.
11	5	15_16033_16282	15	89961064	90732942	250|197|5	16101	rs141989878	90168895	89625664	G	A	0	0.801507	0	0.000486097	1.75576	0.0293941	15q26.1	nonsynonymous	TICRR(p.R1784H)	.	0	NRSF_disc9(-11.2);NRSF_known2(-12);NRSF_known3(-3.3)	0	15:89875000-90425000(0)	.
11	5	15_16033_16282	15	89961064	90732942	250|197|5	16102	rs75843552	90169192	89625961	C	T	0	0.817789	0	0.01682	0.989804	0.860343	15q26.1	synonymous	TICRR(p.A1833A)	.	0	.	0	15:89875000-90425000(0)	.
11	5	15_16033_16282	15	89961064	90732942	250|197|5	16103	rs55653159	90169331	89626100	A	G	0	0.974428	0	0.325845	0.975226	0.116222	15q26.1	intronic	TICRR	TICRR	0	.	0	15:89875000-90425000(0)	.
11	5	15_16033_16282	15	89961064	90732942	250|197|5	16104	rs141918861	90170235	89627004	G	C	0	0.763609	0	0.00163781	1.02288	0.901526	15q26.1	nonsynonymous	TICRR(p.S1883T)	.	0	.	0	15:89875000-90425000(0)	.
11	5	15_16033_16282	15	89961064	90732942	250|197|5	16105	rs3743372	90170237	89627006	C	T	0	0.97842	0	0.32835	0.976418	0.134392	15q26.1	nonsynonymous	TICRR(p.R1884C)	TICRR	0	Irf_disc3(11.9);Irf_known11(6.9);Irf_known5(12);Irf_known6(12);Irf_known9(12);PTF1-beta(11.5);PU.1_disc2(12);STAT_disc3(12);p300_disc5(12)	0	15:89875000-90425000(0)	.
11	5	15_16033_16282	15	89961064	90732942	250|197|5	16106	rs147387691	90171613	89628382	C	T	0	0.964607	0	0.00408763	0.927258	0.534322	15q26.1	UTR3	KIF7	.	0	.	0	15:89875000-90425000(0)	.
11	5	15_16033_16282	15	89961064	90732942	250|197|5	16107	rs142032413	90172778	89629547	G	C	0	0.983089	0	0.0217307	1.083	0.106206	15q26.1	nonsynonymous	KIF7(p.H1115Q)	.	0	SMC3_disc2(-12);TCF12_disc5(12)	0	15:89875000-90425000(0)	.
11	5	15_16033_16282	15	89961064	90732942	250|197|5	16108	rs55892115	90174432	89631201	C	G	0	0.935833	0	0.192121	0.979294	0.271722	15q26.1	intronic	KIF7	.	0	TATA_disc5(12)	0	15:89875000-90425000(0)	.
11	5	15_16033_16282	15	89961064	90732942	250|197|5	16109	rs9672286	90174789	89631558	C	T	1	0.971684	0	0.588964	1.03321	0.0316519	15q26.1	synonymous	KIF7(p.S1016S)	TICRR	0	.	0	15:89875000-90425000(0)	.
11	5	15_16033_16282	15	89961064	90732942	250|197|5	16110	rs12900805	90174824	89631593	C	T	1	0.971739	0	0.589282	1.03362	0.029567	15q26.1	nonsynonymous	KIF7(p.G1005R)	TICRR	0	NRSF_known1(-11.9);NRSF_known2(-12)	0	15:89875000-90425000(0)	.
11	5	15_16033_16282	15	89961064	90732942	250|197|5	16111	rs138410949	90174856	89631625	T	C	0	0.775346	0	0.00284477	1.01455	0.916412	15q26.1	nonsynonymous	KIF7(p.Q994R)	.	0	ETF(11.7);HDAC2_disc3(-11.9);Pbx3_disc3(3.5)	0	15:89875000-90425000(0)	.
11	5	15_16033_16282	15	89961064	90732942	250|197|5	16112	rs117327120	90175334	89632103	G	A	0	0.922049	0	0.0198775	1.10598	0.0480162	15q26.1	intronic	KIF7	.	0	CTCF_disc7(-4.3);WT1(-11.7)	0	15:89875000-90425000(0)	.
11	5	15_16033_16282	15	89961064	90732942	250|197|5	16113	rs11073881	90175490	89632259	G	A	1	0.971547	0	0.589	1.0344	0.0260667	15q26.1	intronic	KIF7	TICRR	0	ATF3_known3(-12);Pax-4_1(-9.4);Tgif1_2(6)	0	15:89875000-90425000(0)	.
11	5	15_16033_16282	15	89961064	90732942	250|197|5	16114	rs3803530	90176073	89632842	C	A	1	0.971339	0	0.588967	1.031	0.044547	15q26.1	nonsynonymous	KIF7(p.S958I)	TICRR	0	CDP_6(7.3);Egr-1_disc3(-12)	0	15:89875000-90425000(0)	.
11	5	15_16033_16282	15	89961064	90732942	250|197|5	16115	rs3803531	90176432	89633201	T	G	1	0.871052	0	0.920159	1.04232	0.138468	15q26.1	synonymous	KIF7(p.A886A)	PEX11A	0	TEF-1_2(-12)	0	15:89875000-90425000(0)	.
11	5	15_16033_16282	15	89961064	90732942	250|197|5	16116	rs138354681	90177008	89633777	T	C	0	0.774765	0	0.0052863	0.957074	0.674513	15q26.1	nonsynonymous	KIF7(p.Q834R)	.	0	BCL_disc9(10.6);BHLHE40_disc2(11);HDAC2_disc3(-10.6);Myf_1(-10.6);NRSF_known1(-11.9);NRSF_known3(-12);Sin3Ak-20_disc1(-12)	0	15:89875000-90425000(0)	.
11	5	15_16033_16282	15	89961064	90732942	250|197|5	16117	rs149814240	90189161	89645930	C	T	0	.	0	0.00232829	0.983586	0.915809	15q26.1	nonsynonymous	KIF7(p.E629K)	.	0	EWSR1-FLI1(5.6)	0	15:89875000-90425000(0)	.
11	5	15_16033_16282	15	89961064	90732942	250|197|5	16118	rs12906938	90191355	89648124	T	C	1	0.909396	0	0.679557	1.01195	0.458147	15q26.1	intronic	KIF7	.	0	.	0	15:89875000-90425000(0)	.
11	5	15_16033_16282	15	89961064	90732942	250|197|5	16119	rs72750756	90195536	89652305	G	C	0	0.854839	0	0.055288	0.991462	0.793601	15q26.1	intronic	KIF7	.	0	.	0	15:89875000-90425000(0)	.
11	5	15_16033_16282	15	89961064	90732942	250|197|5	16120	rs11634571	90195712	89652481	G	A	1	0.957073	0	0.519949	1.02372	0.116486	15q26.1	intronic	KIF7	.	0	Hdx(5.9);Irf_known7(-3.6);Mef2_disc2(12);RXRA_known4(4.1)	0	15:89875000-90425000(0)	.
11	5	15_16033_16282	15	89961064	90732942	250|197|5	16121	rs11630004	90195766	89652535	A	G	1	0.861143	0	0.920195	1.03851	0.176379	15q26.1	intronic	KIF7	PEX11A	0	.	0	15:89875000-90425000(0)	.
11	5	15_16033_16282	15	89961064	90732942	250|197|5	16122	rs8179065	90196008	89652777	C	T	0	0.921546	0	0.253624	0.990482	0.577527	15q26.1	nonsynonymous	KIF7(p.D52N)	.	0	.	0	15:89875000-90425000(0)	.
11	5	15_16033_16282	15	89961064	90732942	250|197|5	16123	rs58832439	90199172	89655941	G	A	0	0.907707	0	0.237417	1.01467	0.403759	15q26.1	upstream	KIF7	.	0	BCL_disc6(5.7);NF-kappaB_disc1(7.8);NF-kappaB_known1(11.8);NF-kappaB_known2(4.2);Pax-5_known2(-12)	0	15:89875000-90425000(0)	.
11	5	15_16033_16282	15	89961064	90732942	250|197|5	16124	rs76478344	90203460	89660229	G	T	0	0.776566	0	0.0272463	1.08394	0.0694429	15q26.1	intergenic	KIF7;PLIN1	.	0	AP-3(11.3)	0	15:89875000-90425000(0)	.
11	5	15_16033_16282	15	89961064	90732942	250|197|5	16125	rs4032998	90210437	89667206	C	A	0	0.729672	0	0.0458118	0.977882	0.534091	15q26.1	intronic	PLIN1	.	0	FXR_1(12);FXR_3(12);Nanog_disc3(-3.7)	0	15:89875000-90425000(0)	.
11	5	15_16033_16282	15	89961064	90732942	250|197|5	16126	rs8179043	90212144	89668913	T	C	1	0.917044	0	0.71401	1.02437	0.145971	15q26.1	intronic	PLIN1	.	0	.	0	15:89875000-90425000(0)	.
11	5	15_16033_16282	15	89961064	90732942	250|197|5	16127	rs6496589	90213229	89669998	G	C	1	0.988003	0	0.998517	1.13746	0.528699	15q26.1	nonsynonymous	PLIN1(p.P194A)	.	0	Rad21_disc10(11.8);TFII-I(-12)	0	15:89875000-90425000(0)	.
11	5	15_16033_16282	15	89961064	90732942	250|197|5	16128	rs111663599	90213343	89670112	C	A	0	0.847006	0	0.01015	1.09181	0.220046	15q26.1	nonsynonymous	PLIN1(p.V156L)	.	0	CAC-binding-protein(-10.6);INSM1(9.7);PU.1_disc3(-10.6);Rad21_disc10(-10.6);YY1_disc5(-10.5);ZNF219(-7.9);Zfp740(-3.9)	0	15:89875000-90425000(0)	15:90213231-90223231:90393232-90403232(T47D)
11	5	15_16033_16282	15	89961064	90732942	250|197|5	16129	rs75070872	90214119	89670888	T	C	0	0.887619	0	0.0222058	1.11413	0.0250051	15q26.1	intronic	PLIN1	.	0	SREBP_known4(12)	0	15:89875000-90425000(0)	15:90213231-90223231:90393232-90403232(T47D)
11	5	15_16033_16282	15	89961064	90732942	250|197|5	16130	rs150004289	90216446	89673215	G	A	0	0.809539	0	0.00305191	0.833234	0.221279	15q26.1	nonsynonymous	PLIN1(p.T82I)	.	0	GLI(-12);Pbx3_disc2(12)	0	15:89875000-90425000(0)	15:90213231-90223231:90393232-90403232(T47D)
11	5	15_16033_16282	15	89961064	90732942	250|197|5	16131	rs4932138	90217297	89674066	C	T	1	0.966792	0	0.652264	1.0169	0.283939	15q26.1	intronic	PLIN1	.	0	.	0	15:89875000-90425000(0)	15:90213231-90223231:90393232-90403232(T47D)
11	5	15_16033_16282	15	89961064	90732942	250|197|5	16132	rs80350711	90219162	89675931	C	T	0	0.908399	0	0.118779	0.980582	0.397625	15q26.1	intronic	PLIN1	.	0	Spz1_1(10.2)	0	15:89875000-90425000(0)	15:90213231-90223231:90393232-90403232(T47D)
11	5	15_16033_16282	15	89961064	90732942	250|197|5	16133	rs4411483	90219946	89676715	T	A	1	0.954271	0	0.639717	1.01784	0.254524	15q26.1	intronic	PLIN1	.	0	.	0	15:89875000-90425000(0)	15:90213231-90223231:90393232-90403232(T47D)
11	5	15_16033_16282	15	89961064	90732942	250|197|5	16134	rs72752523	90220238	89677007	C	T	0	0.972401	0	0.0759194	0.944461	0.0477072	15q26.1	intronic	PLIN1	PEX11A	0	MZF1::1-4_3(11.9);Pou2f2_disc2(-11.4);RREB-1_2(-10.5);ZNF219(-11.8);Zfp740(-4.3)	0	15:89875000-90425000(0)	15:90213231-90223231:90393232-90403232(T47D)
11	5	15_16033_16282	15	89961064	90732942	250|197|5	16135	rs8179049	90220402	89677171	T	C	0	0.902829	0	0.0341096	0.946754	0.193388	15q26.1	intronic	PLIN1	.	0	AP-1_disc8(-12);GATA_disc3(-3.9);HDAC2_disc6(-4.1);PRDM1_known1(12);PU.1_known2(-12);SPIB(-7.3);ZNF263_disc1(3.2)	0	15:89875000-90425000(0)	15:90213231-90223231:90393232-90403232(T47D)
11	5	15_16033_16282	15	89961064	90732942	250|197|5	16136	rs8179046	90222863	89679632	G	T	0	0.986747	0	0.210637	0.991133	0.6265	15q26.1	upstream	PLIN1	.	0	.	0	15:89875000-90425000(0)	15:90213231-90223231:90393232-90403232(T47D)
11	5	15_16033_16282	15	89961064	90732942	250|197|5	16137	rs79240632	90223009	89679778	T	G	0	0.850169	0	0.017226	0.966786	0.560398	15q26.1	upstream	PLIN1	.	0	Evi-1_2(-12);p300_disc5(-3.9)	0	15:89875000-90425000(0)	15:90213231-90223231:90393232-90403232(T47D)
11	5	15_16033_16282	15	89961064	90732942	250|197|5	16138	rs8179078	90225743	89682512	T	C	0	0.927264	0	0.111982	0.986778	0.575001	15q26.1	UTR3	PEX11A	.	0	.	0	15:89875000-90425000(0)	15:90113231-90123231:90223231-90233231(T47D)
11	5	15_16033_16282	15	89961064	90732942	250|197|5	16139	rs151136642	90226796	89683565	G	A	0	0.862522	0	0.000102191	2.9656	0.0151073	15q26.1	stopgain	PEX11A(p.R41X)	.	0	GATA_known1(7.8)	0	15:89875000-90425000(0)	15:90113231-90123231:90223231-90233231(T47D)
11	5	15_16033_16282	15	89961064	90732942	250|197|5	16140	rs35830428	90226848	89683617	G	A	0	0.967173	0	0.0471182	0.944961	0.116953	15q26.1	synonymous	PEX11A(p.S23S)	.	0	.	0	15:89875000-90425000(0)	15:90113231-90123231:90223231-90233231(T47D)
11	5	15_16033_16282	15	89961064	90732942	250|197|5	16141	rs141774806	90226915	89683684	A	C	0	0.911132	0	0.000278953	0.83148	0.712127	15q26.1	startloss	PEX11A(p.M1?)	.	0	Ets_known1(12);Mef2_disc2(11.9);Nanog_disc3(3.9);SPIB(10.5)	0	15:89875000-90425000(0)	15:90113231-90123231:90223231-90233231(T47D)
11	5	15_16033_16282	15	89961064	90732942	250|197|5	16142	rs7169981	90226947	89683716	C	A	1	0.998703	0	0.716142	1.00563	0.73405	15q26.1	synonymous	PEX11A(p.L104L)	MESP1	0	.	0	15:89875000-90425000(0)	15:90113231-90123231:90223231-90233231(T47D)
11	5	15_16033_16282	15	89961064	90732942	250|197|5	16143	rs1972435	90229321	89686090	T	C	1	0.877532	0	0.927668	0.999143	0.976204	15q26.1	intronic	PEX11A	.	0	GR_known2(11.9);GR_known4(12);Sox_10(12);Sox_13(6.9);Sox_15(4.3);TCF4_known1(6.4);TCF4_known3(4.1)	0	15:89875000-90425000(0)	15:90113231-90123231:90223231-90233231(T47D)
11	5	15_16033_16282	15	89961064	90732942	250|197|5	16144	rs17816376	90233553	89690322	T	C	0	0.998653	0	0.210665	0.990727	0.610772	15q26.1	intronic	PEX11A	.	0	AP-2_known1(4.3)	0	15:89875000-90425000(0)	.
11	5	15_16033_16282	15	89961064	90732942	250|197|5	16145	rs117518163	90241638	89698407	A	G	0	0.948539	0	0.0320989	0.957804	0.316148	15q26.1	intronic	WDR93	.	0	Mrg_1(12)	0	15:89875000-90425000(0)	.
11	5	15_16033_16282	15	89961064	90732942	250|197|5	16146	rs79188198	90243252	89700021	G	C	0	0.894335	0	0.0161075	1.00508	0.931546	15q26.1	intronic	WDR93	.	0	AIRE_1(12)	0	15:89875000-90425000(0)	.
11	5	15_16033_16282	15	89961064	90732942	250|197|5	16147	rs72752554	90243309	89700078	G	A	0	0.984612	0	0.0686142	0.968005	0.276624	15q26.1	intronic	WDR93	PEX11A	0	.	0	15:89875000-90425000(0)	.
11	5	15_16033_16282	15	89961064	90732942	250|197|5	16148	rs77441492	90245033	89701802	G	A	0	0.997927	0	0.0252604	0.912164	0.0635979	15q26.1	nonsynonymous	WDR93(p.R19Q)	.	0	.	0	15:89875000-90425000(0)	.
11	5	15_16033_16282	15	89961064	90732942	250|197|5	16149	rs4287542	90245174	89701943	T	A	1	0.97996	0	0.464639	1.00038	0.979597	15q26.1	nonsynonymous	WDR93(p.L66H)	MESP1	0	TAL1_known1(12);TAL1_known2(12)	0	15:89875000-90425000(0)	.
11	5	15_16033_16282	15	89961064	90732942	250|197|5	16150	rs9920376	90254800	89711569	C	T	1	0.973724	0	0.679049	0.999892	0.994617	15q26.1	intronic	WDR93	.	0	TR4_disc2(-6.1)	0	15:89875000-90425000(0)	.
11	5	15_16033_16282	15	89961064	90732942	250|197|5	16151	rs112224433	90255284	89712053	A	G	0	0.87547	0	0.0312952	0.978808	0.620139	15q26.1	nonsynonymous	WDR93(p.I197V)	.	0	TATA_known2(-11.8)	0	15:89875000-90425000(0)	.
11	5	15_16033_16282	15	89961064	90732942	250|197|5	16152	rs11633980	90255555	89712324	T	C	1	0.999837	0	0.395326	1.00785	0.607651	15q26.1	intronic	WDR93	MESP1, MESP2	0	BATF_disc3(-8.7);Zfp187(-6.6);p300_disc7(12)	0	15:89875000-90425000(0)	.
11	5	15_16033_16282	15	89961064	90732942	250|197|5	16153	rs78155399	90264358	89721127	C	T	0	0.855033	0	0.0617867	1.02663	0.391314	15q26.1	intronic	WDR93	.	0	GLI(-8.9);GR_disc4(-3.9);Roaz_2(-10.9);SRF_known2(9.7);THAP1_disc1(-3.3);YY1_disc1(-4.1)	0	15:89875000-90425000(0)	15:90013231-90023231:90263231-90273231(T47D);15:90263231-90273231:90613232-90623232(HMEC)
11	5	15_16033_16282	15	89961064	90732942	250|197|5	16154	rs72754531	90268620	89725389	A	G	0	0.880583	0	0.0410337	1.00901	0.810755	15q26.1	intronic	WDR93	.	0	.	0	15:89875000-90425000(0)	15:90013231-90023231:90263231-90273231(T47D);15:90263231-90273231:90613232-90623232(HMEC)
11	5	15_16033_16282	15	89961064	90732942	250|197|5	16155	rs5814401	90274639	89731408	T	TG	1	0.972011	0	0.609916	1.00907	0.555052	15q26.1	intronic	WDR93	MESP2	0	INSM1(-9);ZNF219(11.7);INSM1(-9);ZNF219(11.7)	0	15:89875000-90425000(0)	15:90273231-90283231:90563232-90573232(T47D)
11	5	15_16033_16282	15	89961064	90732942	250|197|5	16156	rs35365973	90281278	89738047	A	C	1	0.938074	1	0.0546803	1.0109	0.739651	15q26.1	nonsynonymous	WDR93(p.Y563S)	.	0	.	0	15:89875000-90425000(0)	15:90273231-90283231:90563232-90573232(T47D)
11	5	15_16033_16282	15	89961064	90732942	250|197|5	16157	rs144543841	90281422	89738191	A	C	0	0.87295	0	0.00095286	0.676927	0.176881	15q26.1	nonsynonymous	WDR93(p.Q611P)	.	0	BCL_disc8(3.9);CACD_1(-11.2);INSM1(-10.4);MZF1::1-4_2(5.4);Spz1_1(11.8);UF1H3BETA(-9.6)	0	15:89875000-90425000(0)	15:90273231-90283231:90563232-90573232(T47D)
11	5	15_16033_16282	15	89961064	90732942	250|197|5	16158	rs35389334	90281452	89738221	G	A	0	0.805449	0	6.62859e-05	4.55141e-05	0.938776	15q26.1	nonsynonymous	WDR93(p.R621H)	.	0	Pax-5_disc4(5.5)	0	15:89875000-90425000(0)	15:90273231-90283231:90563232-90573232(T47D)
11	5	15_16033_16282	15	89961064	90732942	250|197|5	16159	rs28625357	90291094	89747863	G	A	1	0.95429	0	0.609883	0.999617	0.980007	15q26.1	intergenic	WDR93;MESP1	.	0	.	0	15:89875000-90425000(0)	15:90283231-90293231:90503232-90513232(T47D)
11	5	15_16033_16282	15	89961064	90732942	250|197|5	16160	rs3743115	90292611	89749380	A	C	1	0.949804	0	0.644302	1.00121	0.938062	15q26.1	downstream	MESP1	MESP2	0	Evi-1_5(-4.6);Osf2_2(-11.8);Roaz_1(12)	0	15:89875000-90425000(0)	15:90283231-90293231:90503232-90513232(T47D)
11	5	15_16033_16282	15	89961064	90732942	250|197|5	16161	rs2278872	90295006	89751775	C	G	1	0.985131	0	0.273286	1.00606	0.718275	15q26.1	upstream	MESP1	MESP1, MESP2	0	.	0	15:89875000-90425000(0)	15:90293231-90303231:90683232-90693232(T47D);15:90293231-90303231:90383232-90393232(T47D);15:90293231-90303231:90643232-90653232(HMEC)
11	5	15_16033_16282	15	89961064	90732942	250|197|5	16162	rs111789342	90295417	89752186	C	T	0	0.817069	0	0.0258294	0.93142	0.140727	15q26.1	upstream	MESP1	.	0	Egr-1_known3(-9.8);MAZR(-6.2);Maf_known2(-12);RREB-1_1(-11.5);YY1_disc5(-7.2);Znf143_disc3(-3.7)	0	15:89875000-90425000(0)	15:90293231-90303231:90683232-90693232(T47D);15:90293231-90303231:90383232-90393232(T47D);15:90293231-90303231:90643232-90653232(HMEC)
11	5	15_16033_16282	15	89961064	90732942	250|197|5	16163	rs76705867	90297092	89753861	G	A	0	0.966631	0	0.059649	0.996852	0.920264	15q26.1	intergenic	MESP1;MESP2	.	0	Nkx2_6(3.9);Pax-8_1(4.2)	0	15:89875000-90425000(0)	15:90293231-90303231:90683232-90693232(T47D);15:90293231-90303231:90383232-90393232(T47D);15:90293231-90303231:90643232-90653232(HMEC)
11	5	15_16033_16282	15	89961064	90732942	250|197|5	16164	rs76987124	90304409	89761178	C	T	0	0.961384	0	0.0528547	0.959319	0.220175	15q26.1	intergenic	MESP1;MESP2	.	1	Smad_2(3.5)	0	15:89875000-90425000(0)	15:90303231-90313231:90413232-90423232(HMEC);15:90303231-90313231:90623232-90633232(HMEC)
11	5	15_16033_16282	15	89961064	90732942	250|197|5	16165	rs117083635	90304789	89761558	G	A	0	0.854328	0	0.0594004	1.02043	0.51854	15q26.1	intergenic	MESP1;MESP2	.	1	Pou2f2_disc2(-11.5)	0	15:89875000-90425000(0)	15:90303231-90313231:90413232-90423232(HMEC);15:90303231-90313231:90623232-90633232(HMEC)
11	5	15_16033_16282	15	89961064	90732942	250|197|5	16166	rs12440668	90304855	89761624	A	C	0	0.859213	0	0.0353525	1.02924	0.469664	15q26.1	intergenic	MESP1;MESP2	.	1	.	0	15:89875000-90425000(0)	15:90303231-90313231:90413232-90423232(HMEC);15:90303231-90313231:90623232-90633232(HMEC)
11	5	15_16033_16282	15	89961064	90732942	250|197|5	16167	rs4932248	90310014	89766783	G	A	0	0.842278	0	0.0335324	0.982671	0.675819	15q26.1	intergenic	MESP1;MESP2	.	1	.	0	15:89875000-90425000(0)	15:90303231-90313231:90413232-90423232(HMEC);15:90303231-90313231:90623232-90633232(HMEC)
11	5	15_16033_16282	15	89961064	90732942	250|197|5	16168	rs28475471	90311749	89768518	C	T	1	0.97204	0	0.330767	0.995314	0.767577	15q26.1	intergenic	MESP1;MESP2	MESP1, MESP2	1	EBF_known3(10.6);NF-kappaB_disc2(-10.2);PTF1-beta(-10.2)	0	15:89875000-90425000(0)	15:90303231-90313231:90413232-90423232(HMEC);15:90303231-90313231:90623232-90633232(HMEC)
11	5	15_16033_16282	15	89961064	90732942	250|197|5	16169	rs28462216	90320000	89776769	G	A	0	0.635915	0	0.00038943	1.63489	0.10328	15q26.1	nonsynonymous	MESP2(p.V138M)	.	0	THAP1_disc2(12);YY1_disc1(12)	0	15:89875000-90425000(0)	.
11	5	15_16033_16282	15	89961064	90732942	250|197|5	16170	rs11073889	90321996	89778765	C	T	1	0.942146	0	0.582269	0.997919	0.89057	15q26.1	downstream	MESP2	MESP2	0	AFP1(12);SF1(-11.9)	0	15:89875000-90425000(0)	.
11	5	15_16033_16282	15	89961064	90732942	250|197|5	16171	rs71464487	90328774	89785543	A	AAC	1	0.930491	0	0.572489	0.996301	0.806097	15q26.1	intronic	ANPEP	.	1	BDP1_disc1(9.1);ZNF263_disc1(4)	0	15:89875000-90425000(0)	.
11	5	15_16033_16282	15	89961064	90732942	250|197|5	16172	rs17239917	90333851	89790620	G	A	0	0.999342	0	0.188545	0.987747	0.518244	15q26.1	intronic	ANPEP	.	0	GR_disc4(-3.9);YY1_disc1(-4.1)	0	15:89875000-90425000(0)	.
11	5	15_16033_16282	15	89961064	90732942	250|197|5	16173	rs75149654	90335256	89792025	T	C	0	0.893021	0	0.0579339	1.02504	0.432403	15q26.1	intronic	ANPEP	.	0	MIF-1(-11.7)	0	15:89875000-90425000(0)	.
11	5	15_16033_16282	15	89961064	90732942	250|197|5	16174	Affx-12160680	90335534	89792303	G	A	1	0.967555	0	0.274241	1.0091	0.58725	15q26.1	synonymous	ANPEP(p.T795T)	.	0	.	0	15:89875000-90425000(0)	.
11	5	15_16033_16282	15	89961064	90732942	250|197|5	16175	rs25651	90335788	89792557	C	T	1	0.999584	0	0.324373	1.00042	0.978778	15q26.1	nonsynonymous	ANPEP(p.S752N)	MESP1, MESP2	0	.	0	15:89875000-90425000(0)	.
11	5	15_16033_16282	15	89961064	90732942	250|197|5	16176	rs28638060	90338029	89794798	T	C	1	0.966676	0	0.324787	1.00116	0.941863	15q26.1	intronic	ANPEP	MESP1, MESP2	0	.	0	15:89875000-90425000(0)	.
11	5	15_16033_16282	15	89961064	90732942	250|197|5	16177	rs1439118	90338512	89795281	T	C	1	0.930541	0	0.515729	0.992504	0.614112	15q26.1	intronic	ANPEP	.	0	CIZ(10.8);GR_disc1(6.6);GR_known10(12);GR_known2(11.9);Nanog_disc2(4.8);Sox_13(6.9)	0	15:89875000-90425000(0)	.
11	5	15_16033_16282	15	89961064	90732942	250|197|5	16178	rs893615	90340719	89797488	G	A	1	0.994054	0	0.65515	0.996246	0.810478	15q26.1	intronic	ANPEP	.	0	.	0	15:89875000-90425000(0)	.
11	5	15_16033_16282	15	89961064	90732942	250|197|5	16179	rs117770999	90342466	89799235	C	T	0	0.910885	0	0.0213275	1.06456	0.213306	15q26.1	intronic	ANPEP	.	0	AP-4_1(-12);AP-4_2(-12);BHLHE40_disc2(-5.9);DEC(10.6);HEN1_2(-5.7);LBP-1_2(-12);Myf_3(-4);NF-E2_disc4(-11.8);Sin3Ak-20_disc7(-11.9)	0	15:89875000-90425000(0)	.
11	5	15_16033_16282	15	89961064	90732942	250|197|5	16180	rs143245843	90342752	89799521	C	G	0	0.825894	0	0.00328115	0.8407	0.221153	15q26.1	nonsynonymous	ANPEP(p.V620L)	.	0	RXRA_known5(-11.9)	0	15:89875000-90425000(0)	.
11	5	15_16033_16282	15	89961064	90732942	250|197|5	16181	rs8192297	90344352	89801121	T	C	0	0.818832	0	0.114528	1.03089	0.189506	15q26.1	nonsynonymous	ANPEP(p.I603M)	.	0	.	0	15:89875000-90425000(0)	.
11	5	15_16033_16282	15	89961064	90732942	250|197|5	16182	rs2305443	90346861	89803630	C	T	1	0.882585	0	0.50725	1.00127	0.931991	15q26.1	intronic	ANPEP	.	0	PLAG1(-12)	0	15:89875000-90425000(0)	.
11	5	15_16033_16282	15	89961064	90732942	250|197|5	16183	rs41276914	90347338	89804107	T	C	0	0.948143	0	0.104453	0.992807	0.767225	15q26.1	intronic	ANPEP	.	0	p300_disc2(-5.5)	0	15:89875000-90425000(0)	.
11	5	15_16033_16282	15	89961064	90732942	250|197|5	16184	rs17240268	90347814	89804583	G	A	0	0.922195	0	0.0887043	0.995139	0.85242	15q26.1	nonsynonymous	ANPEP(p.A311V)	.	0	ETF(-11.3);Sin3Ak-20_disc7(-8)	0	15:89875000-90425000(0)	.
11	5	15_16033_16282	15	89961064	90732942	250|197|5	16185	rs41276922	90349461	89806230	G	A	0	0.924644	0	0.0863429	0.999256	0.977567	15q26.1	synonymous	ANPEP(p.D118D)	.	0	AP-1_disc1(-4.3);ATF3_known1(-3.2);ATF3_known10(-4.3);ATF3_known6(-11.9);ATF3_known7(-12);ATF3_known9(-12);ATF6(-3.2);Cphx(7);E2F_disc1(-4);HEY1_disc1(-3);Jundm2(-3.3);TATA_disc2(-4.6)	0	15:89875000-90425000(0)	.
11	5	15_16033_16282	15	89961064	90732942	250|197|5	16186	rs25653	90349558	89806327	C	T	1	0.991734	0	0.536082	1.00078	0.958621	15q26.1	nonsynonymous	ANPEP(p.R86Q)	.	0	CTCF_disc2(12);SMC3_disc3(3.5)	0	15:89875000-90425000(0)	.
11	5	15_16033_16282	15	89961064	90732942	250|197|5	16187	rs10152918	90351574	89808343	G	A	0	0.984555	0	0.409451	0.997337	0.860556	15q26.1	intronic	ANPEP	.	1	.	0	15:89875000-90425000(0)	.
11	5	15_16033_16282	15	89961064	90732942	250|197|5	16188	rs8041622	90352069	89808838	G	A	0	0.801979	0	0.0700421	0.972	0.336513	15q26.1	intronic	ANPEP	.	1	LXR_1(9);Mxi1_disc2(-6.4);Mxi1_known1(-4);Myc_disc2(-7.8);Myc_known3(-4.8);Myc_known7(-4.3);Sin3Ak-20_disc2(-4.8)	0	15:89875000-90425000(0)	.
11	5	15_16033_16282	15	89961064	90732942	250|197|5	16189	rs72754574	90356101	89812869	G	A	0	0.843048	0	0.0700559	1.02666	0.363117	15q26.1	intronic	ANPEP	.	1	.	0	15:89875000-90425000(0)	.
11	5	15_16033_16282	15	89961064	90732942	250|197|5	16190	rs75714656	90361282	89818050	C	T	0	0.604395	0	0.00393572	0.945055	0.644668	15q26.1	intergenic	ANPEP;C15orf38-AP3S2	.	0	.	0	15:89875000-90425000(0)	.
11	5	15_16033_16282	15	89961064	90732942	250|197|5	16191	rs77323270	90361383	89818151	G	A	0	0.834723	0	0.0582543	0.958832	0.193861	15q26.1	intergenic	ANPEP;C15orf38-AP3S2	.	0	Irf_known2(12);Pax-4_4(-9.9)	0	15:89875000-90425000(0)	.
11	5	15_16033_16282	15	89961064	90732942	250|197|5	16192	rs11073891	90363995	89820763	A	C	0	0.999512	0	0.437211	1.03637	0.0170686	15q26.1	intergenic	ANPEP;C15orf38-AP3S2	AP3S2	0	TR4_disc2(8.4)	0	15:89875000-90425000(0)	.
11	5	15_16033_16282	15	89961064	90732942	250|197|5	16193	rs11073892	90365575	89822343	C	T	0	0.965872	0	0.244371	1.03061	0.0802067	15q26.1	intergenic	ANPEP;C15orf38-AP3S2	.	0	RREB-1_1(12)	0	15:89875000-90425000(0)	.
11	5	15_16033_16282	15	89961064	90732942	250|197|5	16194	rs2028299	90374257	89831025	C	A	1	0.999044	0	0.719392	1.01364	0.415703	15q26.1	UTR3	AP3S2;C15orf38-AP3S2	AP3S2	0	.	0	15:89875000-90425000(0)	15:90373232-90383232:90513232-90523232(T47D)
11	5	15_16033_16282	15	89961064	90732942	250|197|5	16195	rs2290351	90374781	89831549	G	A	1	0.998151	0	0.219691	0.986097	0.438401	15q26.1	UTR3	AP3S2;C15orf38-AP3S2	.	0	HDAC2_disc6(11.3);Smad3_1(-12)	0	15:89875000-90425000(0)	15:90373232-90383232:90513232-90523232(T47D)
11	5	15_16033_16282	15	89961064	90732942	250|197|5	16196	rs11558579	90378463	89835231	G	A	0	0.839751	0	0.0517417	1.00819	0.807187	15q26.1	UTR3	AP3S2;C15orf38-AP3S2	AP3S2	0	AP-1_known3(3.6);BATF_disc3(-11.8)	0	15:89875000-90425000(0)	15:90373232-90383232:90513232-90523232(T47D)
11	5	15_16033_16282	15	89961064	90732942	250|197|5	16197	rs34560897	90379380	89836148	T	C	0	0.873058	0	0.0571992	1.01636	0.611197	15q26.1	intronic	AP3S2;C15orf38-AP3S2	.	1	.	0	15:89875000-90425000(0)	15:90373232-90383232:90513232-90523232(T47D)
11	5	15_16033_16282	15	89961064	90732942	250|197|5	16198	rs6496609	90379632	89836400	C	A	1	0.899954	0	0.719238	1.01437	0.391541	15q26.1	intronic	AP3S2;C15orf38-AP3S2	AP3S2	1	Ets_known3(-11.6)	0	15:89875000-90425000(0)	15:90373232-90383232:90513232-90523232(T47D)
11	5	15_16033_16282	15	89961064	90732942	250|197|5	16199	rs12438019	90382620	89839388	C	T	0	0.938604	0	0.497802	1.01579	0.2939	15q26.1	intronic	AP3S2;C15orf38-AP3S2	AP3S2	1	GZF1(12)	0	15:89875000-90425000(0)	15:90373232-90383232:90513232-90523232(T47D)
11	5	15_16033_16282	15	89961064	90732942	250|197|5	16200	rs11637921	90395279	89852047	A	G	0	0.99636	0	0.0790956	0.992856	0.796099	15q26.1	intronic	AP3S2;C15orf38-AP3S2	AP3S2	0	.	0	15:89875000-90425000(0)	15:90213231-90223231:90393232-90403232(T47D)
11	5	15_16033_16282	15	89961064	90732942	250|197|5	16201	rs16943661	90404123	89860891	C	A	0	0.83311	0	0.0783278	0.987207	0.643998	15q26.1	intronic	AP3S2;C15orf38-AP3S2	.	0	HP1-site-factor(9.4);TBX5_3(-12)	0	15:89875000-90425000(0)	.
11	5	15_16033_16282	15	89961064	90732942	250|197|5	16202	rs3759831	90414642	89871410	C	G	1	0.873908	0	0.73012	1.01317	0.437575	15q26.1	intronic	AP3S2;C15orf38-AP3S2	AP3S2	0	.	1	15:89875000-90425000(0);15:90425000-90775000(-10358)	15:90303231-90313231:90413232-90423232(HMEC)
11	5	15_16033_16282	15	89961064	90732942	250|197|5	16203	rs117117074	90419829	89876597	T	C	0	0.720269	0	0.0154778	0.914151	0.154387	15q26.1	intronic	AP3S2;C15orf38-AP3S2	.	1	Zfp691(7.9)	1	15:89875000-90425000(0);15:90425000-90775000(-5171)	15:90303231-90313231:90413232-90423232(HMEC)
11	5	15_16033_16282	15	89961064	90732942	250|197|5	16204	rs117103631	90427793	89884561	C	T	0	0.797735	0	0.0239983	0.958261	0.391118	15q26.1	intronic	AP3S2;C15orf38-AP3S2	.	0	.	1	15:89875000-90425000(2793);15:90425000-90775000(0)	.
11	5	15_16033_16282	15	89961064	90732942	250|197|5	16205	rs10852123	90428894	89885662	A	C	1	0.857855	0	0.736958	1.01078	0.528126	15q26.1	intronic	AP3S2;C15orf38-AP3S2	AP3S2	0	AP-4_1(12);AP-4_2(12);HEN1_1(7.1);HEN1_2(5.6);LBP-1_2(12)	1	15:89875000-90425000(3894);15:90425000-90775000(0)	.
11	5	15_16033_16282	15	89961064	90732942	250|197|5	16206	rs78227926	90433681	89890449	G	A	0	0.822231	0	0.0785239	1.06551	0.018847	15q26.1	intronic	AP3S2;C15orf38-AP3S2	.	0	CIZ(12)	1	15:89875000-90425000(8681);15:90425000-90775000(0)	15:90433232-90443232:90623232-90633232(HMEC);15:90433232-90443232:90753232-90763232(HMEC)
11	5	15_16033_16282	15	89961064	90732942	250|197|5	16207	rs7171867	90434413	89891181	T	G	1	0.85497	1	0.113006	1.00596	0.800073	15q26.1	intronic	AP3S2;C15orf38-AP3S2	.	0	Barx1(-4.1);Barx2(-5);Msx-1_2(-8.4)	1	15:89875000-90425000(9413);15:90425000-90775000(0)	15:90433232-90443232:90623232-90633232(HMEC);15:90433232-90443232:90753232-90763232(HMEC)
11	5	15_16033_16282	15	89961064	90732942	250|197|5	16208	rs118061096	90441874	89898642	T	C	0	0.777292	0	0.0195461	1.04925	0.361706	15q26.1	UTR3	ARPIN	.	0	.	1	15:89875000-90425000(16874);15:90425000-90775000(0)	15:90433232-90443232:90623232-90633232(HMEC);15:90433232-90443232:90753232-90763232(HMEC)
11	5	15_16033_16282	15	89961064	90732942	250|197|5	16209	rs3853640	90443720	89900488	T	G	1	0.916678	0	0.426724	1.00603	0.690113	15q26.1	UTR3	ARPIN	AP3S2	0	HNF4_disc2(-12)	1	15:89875000-90425000(18720);15:90425000-90775000(0)	.
11	5	15_16033_16282	15	89961064	90732942	250|197|5	16210	rs117617291	90444214	89900982	A	G	0	0.786777	0	0.0149116	0.931386	0.261936	15q26.1	UTR3	ARPIN	.	0	Gcm1(8.5);Smad4(11.2)	1	15:89875000-90425000(19214);15:90425000-90775000(0)	.
11	5	15_16033_16282	15	89961064	90732942	250|197|5	16211	rs1256843	90446653	89903421	C	T	0	0.995422	0	0.0233326	1.01494	0.7625	15q26.1	intronic	ARPIN;C15orf38-AP3S2	.	0	NRSF_known3(-12)	0	15:90425000-90775000(0)	.
11	5	15_16033_16282	15	89961064	90732942	250|197|5	16212	rs7178909	90447946	89904714	A	G	1	0.896947	0	0.383831	1.00557	0.717808	15q26.1	intronic	ARPIN;C15orf38-AP3S2	AP3S2	1	BCL_disc7(10.2);NRSF_disc7(11.4);RFX5_disc1(-12);RREB-1_2(-10.1)	0	15:90425000-90775000(0)	.
11	5	15_16033_16282	15	89961064	90732942	250|197|5	16213	rs77586379	90448619	89905387	C	T	0	0.850312	0	0.019234	0.972225	0.608528	15q26.1	intronic	ARPIN;C15orf38-AP3S2	.	1	Ets_known1(11.5);Irf_disc5(-12);Myf_1(-12);p300_disc10(12)	0	15:90425000-90775000(0)	.
11	5	15_16033_16282	15	89961064	90732942	250|197|5	16214	rs11858496	90451805	89908573	C	T	0	0.808611	0	0.0326182	1.01206	0.773627	15q26.1	intronic	ARPIN;C15orf38-AP3S2	.	1	Arid5a(6.1);Foxf1(12);Foxl1_1(12);Nkx2_3(-12);Nkx3_1(-11.9);Nkx3_2(-4.2)	0	15:90425000-90775000(0)	.
11	5	15_16033_16282	15	89961064	90732942	250|197|5	16215	rs28670758	90452260	89909028	G	T	0	0.883419	0	0.0670482	1.02716	0.362296	15q26.1	intronic	ARPIN;C15orf38-AP3S2	.	1	AP-2_known1(-11.8);Egr-1_disc4(-10.5)	0	15:90425000-90775000(0)	.
11	5	15_16033_16282	15	89961064	90732942	250|197|5	16216	rs1256826	90452882	89909650	A	G	1	0.988975	0	0.908537	0.969754	0.229333	15q26.1	intronic	ARPIN;C15orf38-AP3S2	.	0	AP-1_disc2(-12)	0	15:90425000-90775000(0)	.
11	5	15_16033_16282	15	89961064	90732942	250|197|5	16217	rs79943794	90454175	89910943	C	T	0	0.85578	0	0.0275556	1.0036	0.936916	15q26.1	intronic	ARPIN;C15orf38-AP3S2	.	1	NRSF_known1(11.9)	0	15:90425000-90775000(0)	15:90453232-90463232:90533232-90543232(HMEC)
11	5	15_16033_16282	15	89961064	90732942	250|197|5	16218	rs75287267	90457907	89914675	G	A	0	0.72403	0	0.0187865	1.00746	0.891882	15q26.1	intergenic	C15orf38-AP3S2;ZNF710	.	0	NF-AT1(4.3);NF-kappaB_disc1(-9.3);NF-kappaB_known6(-7.8)	0	15:90425000-90775000(0)	15:90453232-90463232:90533232-90543232(HMEC)
11	5	15_16033_16282	15	89961064	90732942	250|197|5	16219	rs1269077	90461129	89917897	C	A	1	0.581101	0	0.790774	1.00829	0.653852	15q26.1	intergenic	C15orf38-AP3S2;ZNF710	.	0	Dlx3(8.7);Hoxb8(7.1);Pou2f2_known2(7.5)	0	15:90425000-90775000(0)	15:90453232-90463232:90533232-90543232(HMEC)
11	5	15_16033_16282	15	89961064	90732942	250|197|5	16220	rs72756588	90461823	89918591	C	A	0	0.693435	0	0.0479717	0.973277	0.44337	15q26.1	intergenic	C15orf38-AP3S2;ZNF710	.	1	VDR_1(-12)	0	15:90425000-90775000(0)	15:90453232-90463232:90533232-90543232(HMEC)
11	5	15_16033_16282	15	89961064	90732942	250|197|5	16221	rs1256830	90463723	89920491	A	T	1	0.446629	0	0.91825	0.979675	0.446437	15q26.1	intergenic	C15orf38-AP3S2;ZNF710	.	0	HNF6(-12);YY1_known6(-11.8)	0	15:90425000-90775000(0)	.
11	5	15_16033_16282	15	89961064	90732942	250|197|5	16222	rs72756589	90467688	89924456	C	T	0	0.693705	0	0.0180463	0.960874	0.484758	15q26.1	intergenic	C15orf38-AP3S2;ZNF710	.	0	BCL_disc7(12);SIX5_disc2(12);Znf143_disc1(12)	0	15:90425000-90775000(0)	.
11	5	15_16033_16282	15	89961064	90732942	250|197|5	16223	rs1271595	90468290	89925058	C	A	1	0.48429	0	0.905051	0.984177	0.527812	15q26.1	intergenic	C15orf38-AP3S2;ZNF710	.	0	Foxp1(5.7)	0	15:90425000-90775000(0)	.
11	5	15_16033_16282	15	89961064	90732942	250|197|5	16224	rs78674554	90473955	89930723	A	C	0	0.877696	0	0.040103	1.05456	0.153408	15q26.1	intergenic	C15orf38-AP3S2;ZNF710	.	1	.	0	15:90425000-90775000(0)	15:90473232-90483232:90653232-90663232(T47D)
11	5	15_16033_16282	15	89961064	90732942	250|197|5	16225	rs112705140	90474451	89931219	G	A	0	0.690794	0	0.0189163	0.907732	0.0906959	15q26.1	intergenic	C15orf38-AP3S2;ZNF710	.	1	Foxp1(11.9);Hmbox1(7.4)	0	15:90425000-90775000(0)	15:90473232-90483232:90653232-90663232(T47D)
11	5	15_16033_16282	15	89961064	90732942	250|197|5	16226	rs1256846	90476610	89933378	A	G	1	0.406056	0	0.926042	0.990366	0.732833	15q26.1	intergenic	C15orf38-AP3S2;ZNF710	.	0	ERalpha-a_disc3(3.2);HNF4_known8(12);RXRA_known1(12);RXRA_known6(3.2);SREBP_disc1(3)	0	15:90425000-90775000(0)	15:90473232-90483232:90653232-90663232(T47D)
11	5	15_16033_16282	15	89961064	90732942	250|197|5	16227	Affx-12162607	90476618	89933386	T	C	0	0.662136	0	0.0615906	0.969224	0.319134	15q26.1	intergenic	C15orf38-AP3S2;ZNF710	.	0	Bcl6b(4.6);SF1(-4.2)	0	15:90425000-90775000(0)	15:90473232-90483232:90653232-90663232(T47D)
11	5	15_16033_16282	15	89961064	90732942	250|197|5	16228	rs112424323	90476911	89933679	G	A	0	0.715645	0	0.0123651	0.990139	0.883369	15q26.1	intergenic	C15orf38-AP3S2;ZNF710	.	0	HNF4_known1(11.8)	0	15:90425000-90775000(0)	15:90473232-90483232:90653232-90663232(T47D)
11	5	15_16033_16282	15	89961064	90732942	250|197|5	16229	rs74691818	90486538	89943306	G	T	0	0.658818	0	0.0182866	1.06903	0.217349	15q26.1	intergenic	C15orf38-AP3S2;ZNF710	.	0	Pou3f2_3(11.2)	0	15:90425000-90775000(0)	.
11	5	15_16033_16282	15	89961064	90732942	250|197|5	16230	rs7359230	90491866	89948634	T	C	0	0.670113	0	0.0251279	1.05977	0.208493	15q26.1	intergenic	C15orf38-AP3S2;ZNF710	.	0	Nkx2_1(-12)	0	15:90425000-90775000(0)	.
11	5	15_16033_16282	15	89961064	90732942	250|197|5	16231	rs117991629	90512031	89968799	C	T	0	0.644601	0	0.018897	1.08569	0.118814	15q26.1	intergenic	C15orf38-AP3S2;ZNF710	.	0	AP-3(-10.5);Foxa_disc2(12);Pou3f2_2(-11)	0	15:90425000-90775000(0)	15:90283231-90293231:90503232-90513232(T47D)
11	5	15_16033_16282	15	89961064	90732942	250|197|5	16232	rs78588910	90514262	89971030	G	A	0	0.741862	0	0.0250561	1.00511	0.914437	15q26.1	intergenic	C15orf38-AP3S2;ZNF710	.	1	EWSR1-FLI1(-6.7);HMG-IY_1(11.7);NF-kappaB_known3(8);PU.1_known3(-3.9)	0	15:90425000-90775000(0)	15:90373232-90383232:90513232-90523232(T47D)
11	5	15_16033_16282	15	89961064	90732942	250|197|5	16233	rs59044616	90519816	89976584	C	T	0	0.653394	0	0.0114205	1.00035	0.996057	15q26.1	intergenic	C15orf38-AP3S2;ZNF710	.	0	Zfp187(6.6);Zfp410(3.2)	0	15:90425000-90775000(0)	15:90373232-90383232:90513232-90523232(T47D)
11	5	15_16033_16282	15	89961064	90732942	250|197|5	16234	rs76105324	90542689	89999457	G	A	0	0.658898	0	0.112598	0.985309	0.532817	15q26.1	intergenic	C15orf38-AP3S2;ZNF710	.	0	AP-1_disc4(12)	0	15:90425000-90775000(0)	15:90453232-90463232:90533232-90543232(HMEC)
11	5	15_16033_16282	15	89961064	90732942	250|197|5	16235	rs62020559	90546090	90002858	G	A	0	0.661392	0	0.381276	1.01759	0.254828	15q26.1	intronic	ZNF710	.	1	.	0	15:90425000-90775000(0)	.
11	5	15_16033_16282	15	89961064	90732942	250|197|5	16236	rs77596332	90546687	90003455	T	G	0	0.656001	0	0.0353276	0.965613	0.391405	15q26.1	intronic	ZNF710	.	1	Gm397(3.1)	0	15:90425000-90775000(0)	.
11	5	15_16033_16282	15	89961064	90732942	250|197|5	16237	rs143517635	90550466	90007234	G	A	0	0.662913	0	0.0142515	1.02216	0.72419	15q26.1	intronic	ZNF710	.	1	HDAC2_disc6(5.6);ZEB1_known4(-12)	0	15:90425000-90775000(0)	.
11	5	15_16033_16282	15	89961064	90732942	250|197|5	16238	rs1256842	90550845	90007613	A	G	1	.	0	0.967757	0.995191	0.908768	15q26.1	intronic	ZNF710	.	1	Foxd1_2(-4.2);Foxj1_2(-7.2);Foxk1(-8);Foxo_4(-12);Maf_disc2(4.9);Maf_known3(4.5);Maf_known4(6.3);Nkx2_5(6.6);Nkx2_6(6.6);Nkx3_4(7)	0	15:90425000-90775000(0)	.
11	5	15_16033_16282	15	89961064	90732942	250|197|5	16239	rs78710359	90552390	90009158	G	A	0	0.646713	0	0.0435774	1.00076	0.983328	15q26.1	intronic	ZNF710	.	0	AP-2rep(8.1);TATA_disc6(12)	0	15:90425000-90775000(0)	.
11	5	15_16033_16282	15	89961064	90732942	250|197|5	16240	rs17832339	90557494	90014262	G	T	0	0.772536	0	0.0394622	0.947313	0.16675	15q26.1	intronic	ZNF710	.	0	BATF_disc1(-12);Bach1(-12);GATA_disc2(-6.7);KAP1_disc1(-12);Nkx2_1(-11.7)	0	15:90425000-90775000(0)	.
11	5	15_16033_16282	15	89961064	90732942	250|197|5	16241	rs4932271	90564624	90021392	A	G	0	0.840748	0	0.605701	1.00711	0.642382	15q26.1	intronic	ZNF710	.	0	.	0	15:90425000-90775000(0)	15:90273231-90283231:90563232-90573232(T47D);15:90383232-90393232:90563232-90573232(T47D)
11	5	15_16033_16282	15	89961064	90732942	250|197|5	16242	rs4932272	90564714	90021482	A	G	0	0.845025	0	0.586459	1.00845	0.578526	15q26.1	intronic	ZNF710	.	0	HDAC2_disc3(12);NRSF_disc1(4.6);NRSF_disc5(11.4);NRSF_known3(4.7);Sin3Ak-20_disc1(6.6);Sin3Ak-20_disc4(12)	0	15:90425000-90775000(0)	15:90273231-90283231:90563232-90573232(T47D);15:90383232-90393232:90563232-90573232(T47D)
11	5	15_16033_16282	15	89961064	90732942	250|197|5	16243	rs4932275	90578040	90034808	G	A	0	0.66424	0	0.0461322	0.99373	0.860443	15q26.1	intronic	ZNF710	.	1	Ascl2(3.4);Myf_2(12);Myf_4(5.1)	0	15:90425000-90775000(0)	15:90493232-90503232:90573232-90583232(T47D)
11	5	15_16033_16282	15	89961064	90732942	250|197|5	16244	rs8041188	90579192	90035960	G	A	0	0.90662	0	0.191771	1.0237	0.21189	15q26.1	intronic	ZNF710	.	1	Maf_disc2(4.3);Maf_known3(3.4);Maf_known4(4.8)	0	15:90425000-90775000(0)	15:90493232-90503232:90573232-90583232(T47D)
11	5	15_16033_16282	15	89961064	90732942	250|197|5	16245	rs1317722	90581016	90037784	T	G	0	0.891241	0	0.318877	0.999646	0.982323	15q26.1	intronic	ZNF710	.	0	TFII-I(12)	0	15:90425000-90775000(0)	15:90493232-90503232:90573232-90583232(T47D)
11	5	15_16033_16282	15	89961064	90732942	250|197|5	16246	rs10852125	90585859	90042627	T	C	0	0.933803	0	0.177099	1.0324	0.0980326	15q26.1	intronic	ZNF710	.	0	.	0	15:90425000-90775000(0)	.
11	5	15_16033_16282	15	89961064	90732942	250|197|5	16247	rs72758611	90589801	90046569	G	A	0	0.687835	0	0.0378658	0.961387	0.3224	15q26.1	intronic	ZNF710	.	1	CACD_2(-3.9);CCNT2_disc2(-11.9);E2A_1(12);E2A_3(12);E2A_4(12);E2A_5(8.3);Mxi1_known1(12);Myf_3(12);Pax-4_3(-3.6);ZEB1_disc1(12);ZEB1_known5(12)	0	15:90425000-90775000(0)	.
11	5	15_16033_16282	15	89961064	90732942	250|197|5	16248	rs75202303	90598574	90055342	G	A	0	0.91702	0	0.014489	0.86994	0.0370064	15q26.1	intronic	ZNF710	.	0	.	0	15:90425000-90775000(0)	.
11	5	15_16033_16282	15	89961064	90732942	250|197|5	16249	rs28698660	90598801	90055569	A	G	0	0.942688	0	0.11415	0.955424	0.0560808	15q26.1	intronic	ZNF710	.	0	.	0	15:90425000-90775000(0)	.
11	5	15_16033_16282	15	89961064	90732942	250|197|5	16250	rs80066563	90606246	90063014	A	G	0	0.944372	0	0.0150193	0.899195	0.0995635	15q26.1	intronic	ZNF710	.	1	Egr-1_disc5(12);Sp4(8.3)	0	15:90425000-90775000(0)	.
11	5	15_16033_16282	15	89961064	90732942	250|197|5	16251	rs117565273	90609402	90066170	G	A	0	0.692311	0	0.0443315	0.990471	0.7924	15q26.1	intronic	ZNF710	.	0	.	0	15:90425000-90775000(0)	.
11	5	15_16033_16282	15	89961064	90732942	250|197|5	16252	rs79991946	90610546	90067314	C	T	0	0.545219	0	8.28574e-06	0.000341988	0.957439	15q26.1	synonymous	ZNF710(p.P59P)	.	0	.	0	15:90425000-90775000(0)	.
11	5	15_16033_16282	15	89961064	90732942	250|197|5	16253	rs74038806	90610807	90067575	C	A	0	0.930896	0	0.113481	0.956454	0.0627354	15q26.1	synonymous	ZNF710(p.G146G)	.	0	ELF1_disc3(-4.1);Rad21_disc7(-10.9);p300_disc9(-3.7)	0	15:90425000-90775000(0)	.
11	5	15_16033_16282	15	89961064	90732942	250|197|5	16254	rs201968429	90610914	90067682	T	G	0	0.731425	0	0.00719754	0.962674	0.674284	15q26.1	nonsynonymous	ZNF710(p.L182R)	.	0	E2F_disc7(3.2)	0	15:90425000-90775000(0)	.
11	5	15_16033_16282	15	89961064	90732942	250|197|5	16255	rs151314806	90610934	90067702	C	G	0	0.994971	0	0.0146989	0.91215	0.156002	15q26.1	nonsynonymous	ZNF710(p.P189A)	.	0	LXR_2(-12);Nkx2_9(-10.3);Znf143_disc3(-3.7)	0	15:90425000-90775000(0)	.
11	5	15_16033_16282	15	89961064	90732942	250|197|5	16256	rs55983968	90611599	90068367	C	T	0	0.55624	0	0.00146105	1.2623	0.181703	15q26.1	synonymous	ZNF710(p.V410V)	.	0	.	0	15:90425000-90775000(0)	.
11	5	15_16033_16282	15	89961064	90732942	250|197|5	16257	rs28484914	90615898	90072666	G	A	0	0.82114	0	0.011763	1.02769	0.689171	15q26.1	intronic	ZNF710	.	0	Mxi1_disc1(4.1);RFX5_disc1(12);RFX5_known4(4.9);RFX5_known5(12);SREBP_disc1(4.1)	0	15:90425000-90775000(0)	15:90263231-90273231:90613232-90623232(HMEC)
11	5	15_16033_16282	15	89961064	90732942	250|197|5	16258	rs9806319	90616132	90072900	G	A	0	0.919834	0	0.255761	1.04102	0.0174793	15q26.1	intronic	ZNF710	.	0	RFX5_disc3(12)	0	15:90425000-90775000(0)	15:90263231-90273231:90613232-90623232(HMEC)
11	5	15_16033_16282	15	89961064	90732942	250|197|5	16259	rs2939847	90618867	90075635	G	T	0	0.913159	0	0.394804	1.00864	0.572241	15q26.1	intronic	ZNF710	.	1	EWSR1-FLI1(-11.9)	0	15:90425000-90775000(0)	15:90263231-90273231:90613232-90623232(HMEC)
11	5	15_16033_16282	15	89961064	90732942	250|197|5	16260	rs117711777	90622936	90079704	G	A	0	0.845046	0	0.0111084	0.967124	0.644242	15q26.1	nonsynonymous	ZNF710(p.G624S)	.	0	NRSF_disc4(-10.8);ZBRK1(-12)	0	15:90425000-90775000(0)	15:90263231-90273231:90613232-90623232(HMEC)
11	5	15_16033_16282	15	89961064	90732942	250|197|5	16261	rs118053940	90627553	90084321	G	A	0	0.704095	0	0.00855917	0.9803	0.807521	15q26.1	nonsynonymous	IDH2(p.T305M)	.	0	Ets_known9(-10.4);HNF4_disc3(12)	0	15:90425000-90775000(0)	15:90303231-90313231:90623232-90633232(HMEC);15:90433232-90443232:90623232-90633232(HMEC)
11	5	15_16033_16282	15	89961064	90732942	250|197|5	16262	rs61737003	90628591	90085359	G	A	0	0.781953	0	0.0135527	0.892812	0.0957127	15q26.1	synonymous	IDH2(p.S202S)	.	0	ATF3_known7(10.3);ATF3_known8(9.6);E2F_disc1(7.3);HNF4_known1(11.8);NERF1a(-12);PPAR_1(12)	0	15:90425000-90775000(0)	15:90303231-90313231:90623232-90633232(HMEC);15:90433232-90443232:90623232-90633232(HMEC)
11	5	15_16033_16282	15	89961064	90732942	250|197|5	16263	rs72758623	90629153	90085921	A	G	0	0.837933	0	0.0979871	0.994641	0.830386	15q26.1	intronic	IDH2	.	0	Myc_known6(12);p300_disc7(-9.2)	0	15:90425000-90775000(0)	15:90303231-90313231:90623232-90633232(HMEC);15:90433232-90443232:90623232-90633232(HMEC)
11	5	15_16033_16282	15	89961064	90732942	250|197|5	16264	rs115464181	90629250	90086018	C	T	0	0.832027	0	0.0109151	0.995357	0.948487	15q26.1	intronic	IDH2	.	0	p300_disc5(3.3)	0	15:90425000-90775000(0)	15:90303231-90313231:90623232-90633232(HMEC);15:90433232-90443232:90623232-90633232(HMEC)
11	5	15_16033_16282	15	89961064	90732942	250|197|5	16265	rs118101777	90630704	90087472	C	T	0	0.708752	0	0.00220953	1.0721	0.648818	15q26.1	nonsynonymous	IDH2(p.R131H)	.	0	.	0	15:90425000-90775000(0)	15:90303231-90313231:90623232-90633232(HMEC);15:90433232-90443232:90623232-90633232(HMEC)
11	5	15_16033_16282	15	89961064	90732942	250|197|5	16266	rs11073899	90631255	90088023	G	A	0	0.806527	0	0.182002	0.987327	0.510177	15q26.1	intronic	IDH2	.	0	SP1_disc2(-11.7)	0	15:90425000-90775000(0)	15:90303231-90313231:90623232-90633232(HMEC);15:90433232-90443232:90623232-90633232(HMEC)
11	5	15_16033_16282	15	89961064	90732942	250|197|5	16267	rs28547012	90633416	90090184	A	G	0	0.859229	0	0.282461	1.00774	0.640464	15q26.1	intronic	IDH2	.	0	XBP-1_2(12)	0	15:90425000-90775000(0)	15:90633232-90643232:90763232-90773232(HMEC)
11	5	15_16033_16282	15	89961064	90732942	250|197|5	16268	rs4932279	90638581	90095349	T	C	1	0.903641	0	0.580082	0.984179	0.290548	15q26.1	intronic	IDH2	.	0	EWSR1-FLI1(-6.7);GATA_known8(-10.2);Irf_known2(11.9)	0	15:90425000-90775000(0)	15:90633232-90643232:90763232-90773232(HMEC)
11	5	15_16033_16282	15	89961064	90732942	250|197|5	16269	rs28508560	90642706	90099474	G	T	0	0.917804	0	0.225695	0.995494	0.799852	15q26.1	intronic	IDH2	.	0	CACD_1(9.2);Ik-1_2(-11.1);PLAG1(-3.8);UF1H3BETA(11.1);VDR_2(-7.4);ZBTB7A_known2(-6.3)	0	15:90425000-90775000(0)	15:90633232-90643232:90763232-90773232(HMEC)
11	5	15_16033_16282	15	89961064	90732942	250|197|5	16270	rs11632348	90648046	90104814	C	A	1	0.950953	0	0.578157	0.97295	0.068751	15q26.1	intergenic	IDH2;SEMA4B	.	0	.	0	15:90425000-90775000(0)	15:90293231-90303231:90643232-90653232(HMEC)
11	5	15_16033_16282	15	89961064	90732942	250|197|5	16271	rs11637880	90651882	90108650	C	G	1	0.946461	0	0.592303	0.98332	0.266535	15q26.1	intergenic	IDH2;SEMA4B	.	1	.	0	15:90425000-90775000(0)	15:90293231-90303231:90643232-90653232(HMEC)
11	5	15_16033_16282	15	89961064	90732942	250|197|5	16272	rs6496632	90673049	90129817	G	A	1	0.919961	0	0.807149	0.988773	0.548387	15q26.1	intergenic	IDH2;SEMA4B	SEMA4B	0	BDP1_disc3(-11.2);STAT_disc7(-10.5);VDR_2(-5.3)	0	15:90425000-90775000(0)	.
11	5	15_16033_16282	15	89961064	90732942	250|197|5	16273	rs4609823	90673161	90129929	A	C	0	0.995789	0	0.251168	0.987682	0.472036	15q26.1	intergenic	IDH2;SEMA4B	.	0	RP58(-12)	0	15:90425000-90775000(0)	.
11	5	15_16033_16282	15	89961064	90732942	250|197|5	16274	rs2943226	90683249	90140017	A	T	1	0.94323	0	0.686437	0.964782	0.0250117	15q26.1	intergenic	IDH2;SEMA4B	GDPGP1	1	.	0	15:90425000-90775000(0)	15:90293231-90303231:90683232-90693232(T47D)
11	5	15_16033_16282	15	89961064	90732942	250|197|5	16275	rs72760421	90686924	90143692	G	A	0	0.875498	0	0.0157208	1.0129	0.829519	15q26.1	intergenic	IDH2;SEMA4B	.	1	HDAC2_disc3(-12);NRSF_disc1(-12)	0	15:90425000-90775000(0)	15:90293231-90303231:90683232-90693232(T47D)
11	5	15_16033_16282	15	89961064	90732942	250|197|5	16276	rs2175903	90688558	90145326	C	A	0	0.97367	0	0.299858	0.971247	0.0746592	15q26.1	intergenic	IDH2;SEMA4B	.	1	Brachyury_2(11.9);CTCF_disc2(-12);CTCF_disc7(-3.8);Eomes(7.9);SMC3_disc1(-3.2);TBX5_2(11.7)	0	15:90425000-90775000(0)	15:90293231-90303231:90683232-90693232(T47D)
11	5	15_16033_16282	15	89961064	90732942	250|197|5	16277	rs2970353	90693053	90149821	A	G	1	0.962946	0	0.6949	1.02991	0.0703904	15q26.1	intergenic	IDH2;SEMA4B	.	1	Nanog_disc3(6.3)	0	15:90425000-90775000(0)	15:90293231-90303231:90683232-90693232(T47D)
11	5	15_16033_16282	15	89961064	90732942	250|197|5	16278	rs12905919	90695432	90152200	C	A	1	0.985805	1	0.247818	0.981937	0.292835	15q26.1	intergenic	IDH2;SEMA4B	.	1	GATA_disc3(-10.6);HDAC2_disc6(-9.9)	0	15:90425000-90775000(0)	15:90693232-90703232:90803232-90813232(T47D)
11	5	15_16033_16282	15	89961064	90732942	250|197|5	16279	rs12901741	90698399	90155167	G	A	0	0.870099	0	0.0230123	1.1579	0.0015665	15q26.1	intergenic	IDH2;SEMA4B	.	1	.	0	15:90425000-90775000(0)	15:90693232-90703232:90803232-90813232(T47D)
11	5	15_16033_16282	15	89961064	90732942	250|197|5	16280	rs73473569	90713950	90170718	G	A	0	0.982148	0	0.193497	1.03267	0.0857063	15q26.1	intergenic	IDH2;SEMA4B	.	0	.	0	15:90425000-90775000(0)	.
11	5	15_16033_16282	15	89961064	90732942	250|197|5	16281	rs28609426	90716872	90173640	G	A	0	0.988183	0	0.314836	1.03194	0.0486472	15q26.1	intergenic	IDH2;SEMA4B	.	1	E2F_disc5(-12);Myc_disc7(11.7)	0	15:90425000-90775000(0)	.
11	5	15_16033_16282	15	89961064	90732942	250|197|5	16282	rs55662939	90732942	90189710	G	T	0	0.981699	0	0.179198	1.00951	0.625237	15q26.1	intronic	SEMA4B	GDPGP1, IQGAP1	1	Barhl1(10)	0	15:90425000-90775000(0)	.
12	2	16_13220_13319	16	59197916	59717131	100|70|5	13220	rs7194050	59197916	59164012	A	G	1	0.954254	0	0.228631	0.988012	0.498052	16q21	intergenic	GOT2;APOOP5	.	0	HNF4_disc2(-12);RXRA_disc1(-11.9);RXRA_known2(-12)	0	16:58825000-60875000(0)	.
12	2	16_13220_13319	16	59197916	59717131	100|70|5	13221	rs11648712	59200735	59166831	G	A	0	0.938359	0	0.554017	0.99634	0.806659	16q21	intergenic	GOT2;APOOP5	.	0	.	0	16:58825000-60875000(0)	.
12	2	16_13220_13319	16	59197916	59717131	100|70|5	13222	rs8051529	59203276	59169372	A	G	1	0.885394	0	0.805666	0.973901	0.155657	16q21	intergenic	GOT2;APOOP5	.	1	PRDM1_disc1(-12)	0	16:58825000-60875000(0)	.
12	2	16_13220_13319	16	59197916	59717131	100|70|5	13223	rs57317446	59206366	59172462	T	C	1	0.971327	1	0.0911017	0.961808	0.138471	16q21	intergenic	GOT2;APOOP5	.	1	SRF_known2(12);SRF_known3(4.9);SRF_known5(4.8);SRF_known6(12)	0	16:58825000-60875000(0)	.
12	2	16_13220_13319	16	59197916	59717131	100|70|5	13224	rs9939250	59207908	59174004	G	A	0	0.92062	0	0.706644	0.982091	0.26675	16q21	intergenic	GOT2;APOOP5	.	0	Sox_13(8.6)	0	16:58825000-60875000(0)	.
12	2	16_13220_13319	16	59197916	59717131	100|70|5	13225	rs78994225	59214216	59180312	G	A	0	0.745991	0	0.0311406	1.04537	0.289904	16q21	intergenic	GOT2;APOOP5	.	0	.	0	16:58825000-60875000(0)	.
12	2	16_13220_13319	16	59197916	59717131	100|70|5	13226	rs4238807	59223066	59189162	A	G	1	0.998967	0	0.253936	0.965271	0.0402206	16q21	intergenic	GOT2;APOOP5	.	0	ATF3_known3(-11.6);Hoxa5_1(-10.6)	0	16:58825000-60875000(0)	.
12	2	16_13220_13319	16	59197916	59717131	100|70|5	13227	rs62057975	59225593	59191689	A	G	0	0.886156	0	0.0976225	0.968069	0.202817	16q21	intergenic	GOT2;APOOP5	.	0	.	0	16:58825000-60875000(0)	.
12	2	16_13220_13319	16	59197916	59717131	100|70|5	13228	rs11643282	59228386	59194482	C	T	0	0.94569	0	0.436026	1.02627	0.0830649	16q21	intergenic	GOT2;APOOP5	.	0	Foxj2_2(11.7);RFX5_known4(-4.5)	0	16:58825000-60875000(0)	.
12	2	16_13220_13319	16	59197916	59717131	100|70|5	13229	rs35950258	59229961	59196057	G	C	0	0.884738	0	0.0367693	0.999661	0.993172	16q21	intergenic	GOT2;APOOP5	.	0	AP-1_disc4(-11.6)	0	16:58825000-60875000(0)	.
12	2	16_13220_13319	16	59197916	59717131	100|70|5	13230	rs9927766	59234144	59200240	G	A	1	0.952818	0	0.367887	0.968854	0.0410809	16q21	intergenic	GOT2;APOOP5	.	0	Ets_known1(-12);Ets_known9(-12);Pax-5_known3(-11.2);Sin3Ak-20_disc3(12)	0	16:58825000-60875000(0)	.
12	2	16_13220_13319	16	59197916	59717131	100|70|5	13231	rs9932949	59235441	59201537	G	A	0	0.932461	0	0.553233	1.01983	0.19043	16q21	intergenic	GOT2;APOOP5	.	0	Pou2f2_known1(12);Pou2f2_known6(12);Pou2f2_known9(12)	0	16:58825000-60875000(0)	.
12	2	16_13220_13319	16	59197916	59717131	100|70|5	13232	rs4427784	59236247	59202343	T	C	0	0.970567	0	0.11687	0.983868	0.486423	16q21	intergenic	GOT2;APOOP5	.	0	Foxc1_1(-12);Foxk1(-7.8);HDAC2_disc6(3.8);Pou3f4(-6.4);Pou4f3(-5.6)	0	16:58825000-60875000(0)	.
12	2	16_13220_13319	16	59197916	59717131	100|70|5	13233	rs11639585	59238307	59204403	G	A	1	0.684863	0	0.807188	0.988811	0.5486	16q21	intergenic	GOT2;APOOP5	.	0	DMRT4(-11.9)	0	16:58825000-60875000(0)	.
12	2	16_13220_13319	16	59197916	59717131	100|70|5	13234	rs12925511	59241318	59207414	C	T	0	0.811268	0	0.0829651	0.980785	0.475688	16q21	intergenic	GOT2;APOOP5	.	0	Eomes(3.5)	0	16:58825000-60875000(0)	.
12	2	16_13220_13319	16	59197916	59717131	100|70|5	13235	rs58221203	59251894	59217990	A	C	0	0.941743	0	0.0151684	0.976181	0.696681	16q21	intergenic	GOT2;APOOP5	.	0	NF-Y_disc1(-11.9);NF-Y_known1(-12);SP1_disc1(-4.9);SP2_disc1(-11.9)	0	16:58825000-60875000(0)	.
12	2	16_13220_13319	16	59197916	59717131	100|70|5	13236	rs7187664	59253397	59219493	G	A	1	0.830866	0	0.612018	0.99074	0.542568	16q21	intergenic	GOT2;APOOP5	.	0	LBP-1_2(-12)	0	16:58825000-60875000(0)	.
12	2	16_13220_13319	16	59197916	59717131	100|70|5	13237	rs75562424	59270485	59236581	C	T	1	0.950548	1	0.0157926	1.04422	0.460344	16q21	intergenic	GOT2;APOOP5	.	0	Pou1f1_2(-8.9)	0	16:58825000-60875000(0)	.
12	2	16_13220_13319	16	59197916	59717131	100|70|5	13238	rs75844456	59274734	59240830	A	G	0	0.874726	0	0.0730305	0.994616	0.850983	16q21	intergenic	GOT2;APOOP5	.	0	Nr2e3(-12)	0	16:58825000-60875000(0)	.
12	2	16_13220_13319	16	59197916	59717131	100|70|5	13239	rs118140688	59303044	59269140	C	T	0	0.664324	0	0.0200653	0.995094	0.926579	16q21	intergenic	GOT2;APOOP5	.	0	Foxp1(6.2)	0	16:58825000-60875000(0)	.
12	2	16_13220_13319	16	59197916	59717131	100|70|5	13240	rs10492913	59304454	59270550	T	C	0	0.981239	0	0.0204188	1.00783	0.881864	16q21	intergenic	GOT2;APOOP5	.	0	Foxo_1(-12);Zfp105(-4.2)	0	16:58825000-60875000(0)	.
12	2	16_13220_13319	16	59197916	59717131	100|70|5	13241	rs12445531	59316404	59282500	C	T	0	0.88817	0	0.0273512	0.920289	0.080125	16q21	intergenic	GOT2;APOOP5	.	0	Pou3f3(4.1)	0	16:58825000-60875000(0)	.
12	2	16_13220_13319	16	59197916	59717131	100|70|5	13242	rs118107189	59328491	59294587	G	A	0	0.682203	0	0.0329303	0.953311	0.264084	16q21	intergenic	GOT2;APOOP5	.	0	CAC-binding-protein(-12)	0	16:58825000-60875000(0)	.
12	2	16_13220_13319	16	59197916	59717131	100|70|5	13243	rs12149949	59331715	59297811	C	T	0	0.707212	0	0.0671145	0.962103	0.202308	16q21	intergenic	GOT2;APOOP5	.	0	Gcm1(-5.3)	0	16:58825000-60875000(0)	.
12	2	16_13220_13319	16	59197916	59717131	100|70|5	13244	rs2036807	59331902	59297998	G	A	1	0.931296	0	0.601475	0.994258	0.705239	16q21	intergenic	GOT2;APOOP5	.	0	.	0	16:58825000-60875000(0)	.
12	2	16_13220_13319	16	59197916	59717131	100|70|5	13245	rs56368750	59333417	59299513	C	A	0	.	0	0.0306462	0.964661	0.411649	16q21	intergenic	GOT2;APOOP5	.	0	TCF4_known2(-30.2)	0	16:58825000-60875000(0)	.
12	2	16_13220_13319	16	59197916	59717131	100|70|5	13246	rs4784075	59335284	59301380	A	C	0	0.999475	0	0.588503	0.990716	0.53802	16q21	intergenic	GOT2;APOOP5	.	0	.	0	16:58825000-60875000(0)	.
12	2	16_13220_13319	16	59197916	59717131	100|70|5	13247	rs17185953	59353394	59319490	C	A	0	0.984879	0	0.0175216	0.986114	0.806884	16q21	intergenic	GOT2;APOOP5	.	0	PRDM1_known1(12);RXRA_disc4(11.9)	0	16:58825000-60875000(0)	.
12	2	16_13220_13319	16	59197916	59717131	100|70|5	13248	rs117506111	59367885	59333981	G	A	0	0.681306	0	0.0382359	0.983771	0.676336	16q21	intergenic	GOT2;APOOP5	.	0	BHLHE40_disc2(-11.3);CAC-binding-protein(-10.2);Pou2f2_disc2(-11.5);Roaz_1(11.5)	0	16:58825000-60875000(0)	.
12	2	16_13220_13319	16	59197916	59717131	100|70|5	13249	rs56176679	59370367	59336463	A	G	0	0.787778	0	0.104563	0.967579	0.180416	16q21	intergenic	GOT2;APOOP5	.	0	Nanog_disc4(-12);Pou2f2_known2(-3.3);Pou5f1_disc1(-7.8);Pou5f1_known1(-8);Pou5f1_known2(-9.7);Sox_4(-3.9)	0	16:58825000-60875000(0)	.
12	2	16_13220_13319	16	59197916	59717131	100|70|5	13250	rs117670871	59372016	59338112	C	T	0	0.608064	0	0.0166516	1.02396	0.680868	16q21	intergenic	GOT2;APOOP5	.	0	.	0	16:58825000-60875000(0)	.
12	2	16_13220_13319	16	59197916	59717131	100|70|5	13251	rs117400386	59384080	59350176	T	G	0	.	0	0.0124341	1.02888	0.66723	16q21	intergenic	GOT2;APOOP5	.	0	.	0	16:58825000-60875000(0)	.
12	2	16_13220_13319	16	59197916	59717131	100|70|5	13252	rs113572593	59389213	59355309	G	T	0	0.54301	0	0.0209905	1.018	0.729176	16q21	intergenic	GOT2;APOOP5	.	0	Evi-1_4(11.6);STAT_known14(3.6);STAT_known6(6.6)	0	16:58825000-60875000(0)	.
12	2	16_13220_13319	16	59197916	59717131	100|70|5	13253	rs2113220	59389266	59355362	A	C	0	.	0	0.0962913	1.02062	0.415813	16q21	intergenic	GOT2;APOOP5	.	0	Hoxa9(-6.5);Hoxc10(-7.4);Hoxc9(-8.2);Hoxd8(-7.5);Ncx_2(-6.5);Nkx6-1_1(-12);Nkx6-1_2(-8.6)	0	16:58825000-60875000(0)	.
12	2	16_13220_13319	16	59197916	59717131	100|70|5	13254	rs67689858	59390195	59356291	C	T	0	0.906173	0	0.036797	0.961486	0.330685	16q21	intergenic	GOT2;APOOP5	.	0	SIX5_disc3(-12)	0	16:58825000-60875000(0)	.
12	2	16_13220_13319	16	59197916	59717131	100|70|5	13255	rs8044360	59393690	59359786	A	G	0	0.963746	0	0.0183446	0.974197	0.64208	16q21	intergenic	GOT2;APOOP5	.	0	.	0	16:58825000-60875000(0)	.
12	2	16_13220_13319	16	59197916	59717131	100|70|5	13256	rs117029544	59403302	59369398	G	A	0	.	0	0.0270805	0.998691	0.977321	16q21	intergenic	GOT2;APOOP5	.	0	DBP(12);Maf_known2(11.2)	0	16:58825000-60875000(0)	.
12	2	16_13220_13319	16	59197916	59717131	100|70|5	13257	rs34843420	59404003	59370099	T	G	1	0.890183	0	0.611465	1.00646	0.674178	16q21	intergenic	GOT2;APOOP5	.	0	PLZF(-8.6)	0	16:58825000-60875000(0)	.
12	2	16_13220_13319	16	59197916	59717131	100|70|5	13258	rs29862	59407011	59373107	A	G	1	.	0	0.947786	0.960741	0.223699	16q21	intergenic	GOT2;APOOP5	.	0	.	0	16:58825000-60875000(0)	.
12	2	16_13220_13319	16	59197916	59717131	100|70|5	13259	rs12933569	59410752	59376848	G	A	0	0.900459	0	0.0262133	0.944099	0.229832	16q21	intergenic	GOT2;APOOP5	.	0	.	0	16:58825000-60875000(0)	.
12	2	16_13220_13319	16	59197916	59717131	100|70|5	13260	rs117450329	59411754	59377850	G	A	0	0.585312	0	0.021554	1.02023	0.695308	16q21	intergenic	GOT2;APOOP5	.	0	.	0	16:58825000-60875000(0)	.
12	2	16_13220_13319	16	59197916	59717131	100|70|5	13261	rs118113159	59411961	59378057	C	T	0	0.623289	0	0.0187285	1.00736	0.894144	16q21	intergenic	GOT2;APOOP5	.	0	.	0	16:58825000-60875000(0)	.
12	2	16_13220_13319	16	59197916	59717131	100|70|5	13262	rs8052111	59412989	59379085	C	T	0	0.978577	0	0.0136052	1.02973	0.643552	16q21	intergenic	GOT2;APOOP5	.	0	.	0	16:58825000-60875000(0)	.
12	2	16_13220_13319	16	59197916	59717131	100|70|5	13263	rs72788267	59422210	59388306	G	T	0	0.662071	0	0.0526061	1.01765	0.59663	16q21	intergenic	GOT2;APOOP5	.	0	.	0	16:58825000-60875000(0)	.
12	2	16_13220_13319	16	59197916	59717131	100|70|5	13264	rs67449726	59431472	59397568	T	C	0	.	0	0.120047	0.993694	0.783084	16q21	intergenic	GOT2;APOOP5	.	0	PU.1_disc3(12)	0	16:58825000-60875000(0)	.
12	2	16_13220_13319	16	59197916	59717131	100|70|5	13265	rs17796316	59434550	59400646	G	T	0	0.652059	0	0.0328143	1.00103	0.980426	16q21	intergenic	GOT2;APOOP5	.	0	Crx_2(10.5);Gsc(10.6);Hsf_known1(-12);Obox3(8.7);Obox6(10.4);Pou1f1_2(11.5);Pou2f2_known1(10.2);Pou3f2_3(12);Pou5f1_known2(11)	0	16:58825000-60875000(0)	.
12	2	16_13220_13319	16	59197916	59717131	100|70|5	13266	rs75725662	59440176	59406272	G	A	1	0.947413	0	0.0199548	0.998131	0.971986	16q21	intergenic	GOT2;APOOP5	.	0	Foxq1(9.2)	0	16:58825000-60875000(0)	.
12	2	16_13220_13319	16	59197916	59717131	100|70|5	13267	rs11645189	59441424	59407520	G	A	0	0.665367	0	0.0275169	0.992993	0.877305	16q21	intergenic	GOT2;APOOP5	.	0	ERalpha-a_disc1(4);ERalpha-a_known4(4.4)	0	16:58825000-60875000(0)	.
12	2	16_13220_13319	16	59197916	59717131	100|70|5	13268	rs111474135	59454179	59420275	A	G	0	0.519058	0	0.0210734	1.03137	0.546564	16q21	intergenic	GOT2;APOOP5	.	0	Hmx_1(12)	0	16:58825000-60875000(0)	.
12	2	16_13220_13319	16	59197916	59717131	100|70|5	13269	rs2048319	59463985	59430081	A	G	0	0.904405	0	0.571917	1.00372	0.805864	16q21	intergenic	GOT2;APOOP5	.	0	BCL_disc5(4.5);Irf_known9(12);PU.1_disc2(12);Zfp105(-4.8)	0	16:58825000-60875000(0)	.
12	2	16_13220_13319	16	59197916	59717131	100|70|5	13270	rs12443741	59475044	59441140	C	T	1	0.920004	0	0.0684899	0.987089	0.662205	16q21	intergenic	GOT2;APOOP5	.	0	Pbx-1_2(5.2)	0	16:58825000-60875000(0)	.
12	2	16_13220_13319	16	59197916	59717131	100|70|5	13271	rs9925942	59479434	59445530	G	C	0	0.970174	0	0.0466956	0.983898	0.648584	16q21	intergenic	GOT2;APOOP5	.	0	.	0	16:58825000-60875000(0)	.
12	2	16_13220_13319	16	59197916	59717131	100|70|5	13272	rs80035226	59500381	59466477	G	A	0	.	0	0.0427682	0.967463	0.375446	16q21	intergenic	GOT2;APOOP5	.	0	Maf_disc2(12);Maf_known3(3.4);STAT_known1(3.1)	0	16:58825000-60875000(0)	.
12	2	16_13220_13319	16	59197916	59717131	100|70|5	13273	rs35841105	59505996	59472092	G	A	0	0.795	0	0.0266221	0.9813	0.685623	16q21	intergenic	GOT2;APOOP5	.	0	RFX5_known1(10.4)	0	16:58825000-60875000(0)	.
12	2	16_13220_13319	16	59197916	59717131	100|70|5	13274	rs11644079	59506111	59472207	G	A	0	.	0	0.139894	0.974966	0.241507	16q21	intergenic	GOT2;APOOP5	.	0	Brachyury_2(12);HNF1_1(8.6);HNF1_5(10.3);TAL1_disc2(-8.7);TBX5_1(12)	0	16:58825000-60875000(0)	.
12	2	16_13220_13319	16	59197916	59717131	100|70|5	13275	rs2128236	59506433	59472529	T	C	0	.	0	0.0910326	1.01087	0.674584	16q21	intergenic	GOT2;APOOP5	.	0	CTCF_disc6(-6.6)	0	16:58825000-60875000(0)	.
12	2	16_13220_13319	16	59197916	59717131	100|70|5	13276	rs1351575	59524602	59490698	C	A	1	0.848575	0	0.531676	0.979696	0.168038	16q21	intergenic	GOT2;APOOP5	.	0	HNF1_3(12);Pou3f2_1(11.8);ZEB1_known4(-12)	0	16:58825000-60875000(0)	.
12	2	16_13220_13319	16	59197916	59717131	100|70|5	13277	rs113411007	59529557	59495653	C	T	0	0.899863	0	0.0320658	0.999597	0.992388	16q21	intergenic	GOT2;APOOP5	.	0	Nrf1_disc1(-11.9)	0	16:58825000-60875000(0)	.
12	2	16_13220_13319	16	59197916	59717131	100|70|5	13278	rs12598492	59529665	59495761	G	A	1	0.99866	1	0.141098	0.992352	0.720918	16q21	intergenic	GOT2;APOOP5	.	0	Gfi1b(-11.4);HNF1_6(4.4);HNF1_7(3.6);NF-Y_known3(-9)	0	16:58825000-60875000(0)	.
12	2	16_13220_13319	16	59197916	59717131	100|70|5	13279	rs12926830	59530626	59496722	C	A	0	0.736276	0	0.0273844	1.02903	0.526356	16q21	intergenic	GOT2;APOOP5	.	0	Pou6f1_1(3.7);SIX5_known2(-7.2)	0	16:58825000-60875000(0)	.
12	2	16_13220_13319	16	59197916	59717131	100|70|5	13280	rs4785047	59538438	59504534	G	T	1	0.938406	0	0.36123	0.984333	0.309802	16q21	intergenic	GOT2;APOOP5	.	0	HNF4_disc1(5.7);PPAR_3(3.8);RXRA_disc1(3.5);RXRA_known6(3.4);TCF4_known1(8.8);TCF4_known2(12);TCF4_known3(12)	0	16:58825000-60875000(0)	.
12	2	16_13220_13319	16	59197916	59717131	100|70|5	13281	rs60370471	59543690	59509786	T	G	0	0.9632	0	0.177967	0.98914	0.575841	16q21	intergenic	GOT2;APOOP5	.	0	.	0	16:58825000-60875000(0)	.
12	2	16_13220_13319	16	59197916	59717131	100|70|5	13282	rs79632740	59558678	59524774	G	A	0	0.765555	0	0.0415861	1.02918	0.433476	16q21	intergenic	GOT2;APOOP5	.	1	PU.1_disc2(-5.9)	0	16:58825000-60875000(0)	.
12	2	16_13220_13319	16	59197916	59717131	100|70|5	13283	rs41360449	59561673	59527769	A	G	0	0.927297	0	0.0621651	1.00131	0.966172	16q21	intergenic	GOT2;APOOP5	.	1	Evi-1_4(-11.8)	0	16:58825000-60875000(0)	.
12	2	16_13220_13319	16	59197916	59717131	100|70|5	13284	rs7192164	59567627	59533723	C	T	0	0.887299	0	0.0374874	0.968492	0.418777	16q21	intergenic	GOT2;APOOP5	.	1	IRC900814(6.7)	0	16:58825000-60875000(0)	.
12	2	16_13220_13319	16	59197916	59717131	100|70|5	13285	rs12446321	59574497	59540593	A	G	0	0.925186	0	0.236331	1.00147	0.93327	16q21	intergenic	GOT2;APOOP5	.	0	CTCFL_disc1(12);CTCF_disc2(12);Rad21_disc10(12);Roaz_1(-11.3)	0	16:58825000-60875000(0)	.
12	2	16_13220_13319	16	59197916	59717131	100|70|5	13286	rs62057575	59577791	59543887	A	C	1	0.942299	0	0.183521	0.99698	0.87521	16q21	intergenic	GOT2;APOOP5	.	1	.	0	16:58825000-60875000(0)	.
12	2	16_13220_13319	16	59197916	59717131	100|70|5	13287	rs13380644	59578821	59544917	C	T	0	0.996213	0	0.316844	1.02022	0.210189	16q21	intergenic	GOT2;APOOP5	.	1	GCNF(-4.1);HNF4_known8(-12)	0	16:58825000-60875000(0)	.
12	2	16_13220_13319	16	59197916	59717131	100|70|5	13288	rs9888768	59586155	59552251	G	A	1	0.927306	0	0.326406	0.97012	0.0574541	16q21	intergenic	GOT2;APOOP5	.	0	AP-1_disc9(5.3)	0	16:58825000-60875000(0)	.
12	2	16_13220_13319	16	59197916	59717131	100|70|5	13289	rs79939373	59587988	59554084	T	G	0	0.872692	0	0.0188666	0.95475	0.407602	16q21	intergenic	GOT2;APOOP5	.	0	TATA_disc6(5.5)	0	16:58825000-60875000(0)	.
12	2	16_13220_13319	16	59197916	59717131	100|70|5	13290	rs8058178	59589459	59555555	A	G	0	0.960864	0	0.182289	1.00912	0.637149	16q21	intergenic	GOT2;APOOP5	.	0	TCF4_disc2(-12)	0	16:58825000-60875000(0)	.
12	2	16_13220_13319	16	59197916	59717131	100|70|5	13291	rs117184403	59591808	59557904	G	T	0	0.805264	0	0.0158313	1.01645	0.782286	16q21	intergenic	GOT2;APOOP5	.	0	Smad3_2(5.5)	0	16:58825000-60875000(0)	.
12	2	16_13220_13319	16	59197916	59717131	100|70|5	13292	rs72798442	59601306	59567402	C	T	0	0.78931	0	0.059707	0.987899	0.700282	16q21	intergenic	GOT2;APOOP5	.	0	HNF1_1(11.9);HNF1_3(12);HNF1_6(4.8);HNF1_7(3.5);Pax-4_2(4)	0	16:58825000-60875000(0)	.
12	2	16_13220_13319	16	59197916	59717131	100|70|5	13293	rs77022650	59606494	59572590	A	C	0	0.786443	0	0.0464913	0.982038	0.611501	16q21	intergenic	GOT2;APOOP5	.	1	.	0	16:58825000-60875000(0)	.
12	2	16_13220_13319	16	59197916	59717131	100|70|5	13294	rs17796508	59610992	59577088	C	T	0	0.876936	0	0.0312731	1.04365	0.308261	16q21	intergenic	GOT2;APOOP5	.	0	AP-1_disc1(-4.3);ATF2(-3.4);ATF3_known1(-12);E4BP4(-4.5);E4F1(-12);Jundm2(-3.3);TATA_disc2(-4.6)	0	16:58825000-60875000(0)	.
12	2	16_13220_13319	16	59197916	59717131	100|70|5	13295	rs6500046	59617171	59583267	A	G	1	0.918422	0	0.473922	0.985293	0.321961	16q21	intergenic	GOT2;APOOP5	.	0	.	0	16:58825000-60875000(0)	.
12	2	16_13220_13319	16	59197916	59717131	100|70|5	13296	rs72781606	59635011	59601107	C	T	0	0.822329	0	0.0865666	0.973464	0.31444	16q21	intergenic	GOT2;APOOP5	.	0	.	0	16:58825000-60875000(0)	.
12	2	16_13220_13319	16	59197916	59717131	100|70|5	13297	rs10492918	59643554	59609650	G	A	1	0.934122	0	0.291434	0.97449	0.117114	16q21	intergenic	GOT2;APOOP5	.	0	Egr-1_disc4(-12);Evi-1_3(3.6);GATA_known4(7.4)	0	16:58825000-60875000(0)	.
12	2	16_13220_13319	16	59197916	59717131	100|70|5	13298	rs252704	59649779	59615875	A	G	1	0.868451	0	0.612454	1.00385	0.801743	16q21	intergenic	GOT2;APOOP5	.	0	Foxa_disc2(-12);Mef2_known5(3.6)	0	16:58825000-60875000(0)	.
12	2	16_13220_13319	16	59197916	59717131	100|70|5	13299	rs10492919	59654852	59620948	A	C	0	0.839981	0	0.0602981	1.0245	0.43521	16q21	intergenic	GOT2;APOOP5	.	0	TEF(-10.6)	0	16:58825000-60875000(0)	.
12	2	16_13220_13319	16	59197916	59717131	100|70|5	13300	rs75571359	59660739	59626835	T	G	0	0.827517	0	0.0145498	1.01211	0.845702	16q21	intergenic	GOT2;APOOP5	.	0	Fox(-3.6)	0	16:58825000-60875000(0)	.
12	2	16_13220_13319	16	59197916	59717131	100|70|5	13301	rs1604118	59663955	59630051	C	A	0	0.904087	0	0.0230426	1.0509	0.309516	16q21	intergenic	GOT2;APOOP5	.	0	.	0	16:58825000-60875000(0)	.
12	2	16_13220_13319	16	59197916	59717131	100|70|5	13302	rs72781613	59664077	59630173	A	C	0	0.753349	0	0.00273429	0.756182	0.0894322	16q21	intergenic	GOT2;APOOP5	.	0	Pou2f2_known2(-5.4);Zec(12)	0	16:58825000-60875000(0)	.
12	2	16_13220_13319	16	59197916	59717131	100|70|5	13303	rs41070	59668949	59635045	T	C	0	0.990165	1	0.144169	1.00489	0.817348	16q21	intergenic	GOT2;APOOP5	.	1	.	0	16:58825000-60875000(0)	.
12	2	16_13220_13319	16	59197916	59717131	100|70|5	13304	rs79611374	59669011	59635107	C	T	0	0.853173	0	0.0674597	1.0538	0.0715056	16q21	intergenic	GOT2;APOOP5	.	1	SRF_known5(3.1)	0	16:58825000-60875000(0)	.
12	2	16_13220_13319	16	59197916	59717131	100|70|5	13305	rs62059122	59672342	59638438	C	T	0	0.81432	0	0.0101058	1.06676	0.370806	16q21	intergenic	GOT2;APOOP5	.	0	CTCF_disc10(-7.7);Pou2f2_known5(8.7);Pou3f2_2(12);RORalpha1_2(12)	0	16:58825000-60875000(0)	.
12	2	16_13220_13319	16	59197916	59717131	100|70|5	13306	rs76475900	59672738	59638834	T	A	0	0.951844	0	0.0173061	0.961453	0.499112	16q21	intergenic	GOT2;APOOP5	.	0	CDP_2(5.5);GATA_known13(3.6);GATA_known2(5.7);GATA_known4(4.6);Nanog_disc4(-12);Nkx3_1(11.9);Nkx3_2(4.2)	0	16:58825000-60875000(0)	.
12	2	16_13220_13319	16	59197916	59717131	100|70|5	13307	rs62059126	59685277	59651373	A	C	0	0.930168	0	0.0496702	0.961771	0.264107	16q21	intergenic	GOT2;APOOP5	.	0	Evi-1_5(3.1);Foxp3(9.6)	0	16:58825000-60875000(0)	.
12	2	16_13220_13319	16	59197916	59717131	100|70|5	13308	rs12919783	59686042	59652138	C	G	0	0.949358	0	0.463109	1.01983	0.188787	16q21	intergenic	GOT2;APOOP5	.	0	SPIB(-11.9);TEF-1_2(-11.8)	0	16:58825000-60875000(0)	.
12	2	16_13220_13319	16	59197916	59717131	100|70|5	13309	rs16961231	59690404	59656500	T	C	0	0.915065	0	0.0269038	1.0864	0.0618221	16q21	intergenic	GOT2;APOOP5	.	0	HIF1(12)	0	16:58825000-60875000(0)	.
12	2	16_13220_13319	16	59197916	59717131	100|70|5	13310	rs9931517	59690737	59656833	A	G	0	0.960355	0	0.0585166	1.04727	0.138474	16q21	intergenic	GOT2;APOOP5	.	0	Foxo_4(3.3);Ik-2_3(10.3)	0	16:58825000-60875000(0)	.
12	2	16_13220_13319	16	59197916	59717131	100|70|5	13311	rs1392491	59691892	59657988	G	T	1	0.955425	0	0.322964	0.972886	0.0859747	16q21	intergenic	GOT2;APOOP5	.	0	FXR_1(-11.7);PTF1-beta(10.7);Pou5f1_known2(4.9)	0	16:58825000-60875000(0)	.
12	2	16_13220_13319	16	59197916	59717131	100|70|5	13312	rs12932347	59693928	59660024	G	A	0	0.946201	0	0.0587956	1.01358	0.668944	16q21	intergenic	GOT2;APOOP5	.	0	.	0	16:58825000-60875000(0)	.
12	2	16_13220_13319	16	59197916	59717131	100|70|5	13313	rs58585798	59694896	59660992	C	T	0	0.895714	0	0.0413707	0.939013	0.102082	16q21	intergenic	GOT2;APOOP5	.	0	.	0	16:58825000-60875000(0)	.
12	2	16_13220_13319	16	59197916	59717131	100|70|5	13314	rs61515317	59695864	59661960	T	G	0	0.930709	0	0.0732183	0.94594	0.0576417	16q21	intergenic	GOT2;APOOP5	.	0	GATA_known8(12);TCF11::MafG(9.2)	0	16:58825000-60875000(0)	.
12	2	16_13220_13319	16	59197916	59717131	100|70|5	13315	rs146265250	59698652	59664748	C	A	0	0.892478	0	0.0317758	1.04274	0.316639	16q21	intergenic	GOT2;APOOP5	.	0	Irf_known10(4.1);Irf_known7(4.2)	0	16:58825000-60875000(0)	.
12	2	16_13220_13319	16	59197916	59717131	100|70|5	13316	rs10454703	59702208	59668304	G	A	1	0.932414	0	0.566753	1.00792	0.600006	16q21	intergenic	GOT2;APOOP5	.	0	Rad21_disc4(-12)	0	16:58825000-60875000(0)	.
12	2	16_13220_13319	16	59197916	59717131	100|70|5	13317	rs75899422	59712825	59678921	C	G	0	0.957436	0	0.131287	1.00993	0.653301	16q21	intergenic	GOT2;APOOP5	.	0	AP-1_disc4(-12)	0	16:58825000-60875000(0)	.
12	2	16_13220_13319	16	59197916	59717131	100|70|5	13318	rs904768	59713859	59679955	A	G	1	0.953355	0	0.548844	1.00746	0.620195	16q21	intergenic	GOT2;APOOP5	.	0	Cdx2_2(-5.1);Foxa_known4(10.3);Foxp3(-11.6);Hmx_2(-6.8);Hoxb8(-6.2);Pou3f2_2(-11.7)	0	16:58825000-60875000(0)	.
12	2	16_13220_13319	16	59197916	59717131	100|70|5	13319	rs7196043	59717131	59683227	T	C	1	0.999877	1	0.181369	1.01117	0.564289	16q21	intergenic	GOT2;APOOP5	.	0	AP-1_known3(3.8);Nrf1_known2(3.1);RXRA_disc3(5.8)	0	16:58825000-60875000(0)	.
13	18	16_13434_13533	16	60209379	60696127	100|95|3	13434	rs77269739	60209379	60175475	A	C	0	0.93497	0	0.0277489	1.03582	0.429908	16q21	intergenic	LOC101927580;LOC729159	.	0	.	0	16:58825000-60875000(0)	.
13	18	16_13434_13533	16	60209379	60696127	100|95|3	13435	rs74627916	60211329	60177425	G	T	0	0.955219	0	0.0260283	1.00622	0.894686	16q21	intergenic	LOC101927580;LOC729159	.	1	Spz1_2(-11.7)	0	16:58825000-60875000(0)	.
13	18	16_13434_13533	16	60209379	60696127	100|95|3	13436	rs6500103	60215959	60182055	A	C	0	0.98264	0	0.345786	0.975864	0.120753	16q21	intergenic	LOC101927580;LOC729159	.	0	ELF1_known1(-12);Myc_disc6(12);PU.1_known1(-11.9);Tel2(-12)	0	16:58825000-60875000(0)	.
13	18	16_13434_13533	16	60209379	60696127	100|95|3	13437	rs79705625	60219659	60185755	G	A	0	0.959892	0	0.0281135	1.03772	0.40309	16q21	intergenic	LOC101927580;LOC729159	.	0	TATA_disc5(-12);TCF12_disc4(-12)	0	16:58825000-60875000(0)	.
13	18	16_13434_13533	16	60209379	60696127	100|95|3	13438	rs9930998	60234148	60200244	T	C	0	0.983029	0	0.255565	1.00147	0.931471	16q21	intergenic	LOC101927580;LOC729159	.	1	Foxi1(-4.3)	0	16:58825000-60875000(0)	.
13	18	16_13434_13533	16	60209379	60696127	100|95|3	13439	rs72800113	60236071	60202167	G	T	0	0.899262	0	0.0171929	0.961733	0.504339	16q21	intergenic	LOC101927580;LOC729159	.	1	Hand1_2(-4.6)	0	16:58825000-60875000(0)	.
13	18	16_13434_13533	16	60209379	60696127	100|95|3	13440	rs62050894	60237587	60203683	C	T	0	0.948804	0	0.0739723	0.997627	0.933574	16q21	intergenic	LOC101927580;LOC729159	.	0	Pou2f2_known2(3.4);Pou2f2_known7(5.7);Pou2f2_known8(7);Pou2f2_known9(12)	0	16:58825000-60875000(0)	.
13	18	16_13434_13533	16	60209379	60696127	100|95|3	13441	rs216937	60247813	60213909	C	T	0	0.92384	0	0.0386999	0.981839	0.638582	16q21	intergenic	LOC101927580;LOC729159	.	0	AP-4_1(-12);STAT_known1(12)	0	16:58825000-60875000(0)	.
13	18	16_13434_13533	16	60209379	60696127	100|95|3	13442	rs117478019	60264944	60231040	T	C	0	0.932877	0	0.0160301	0.969188	0.601809	16q21	intergenic	LOC101927580;LOC729159	.	0	HNF6(-12)	0	16:58825000-60875000(0)	.
13	18	16_13434_13533	16	60209379	60696127	100|95|3	13443	rs62050930	60265173	60231269	A	G	0	0.962032	0	0.11141	1.00799	0.736027	16q21	intergenic	LOC101927580;LOC729159	.	0	Foxp3(-11.6)	0	16:58825000-60875000(0)	.
13	18	16_13434_13533	16	60209379	60696127	100|95|3	13444	rs11642278	60266632	60232728	C	T	0	0.992804	0	0.0829457	0.960496	0.14233	16q21	intergenic	LOC101927580;LOC729159	.	0	NRSF_disc1(-4.9)	0	16:58825000-60875000(0)	.
13	18	16_13434_13533	16	60209379	60696127	100|95|3	13445	rs74797772	60271483	60237579	A	G	0	0.946139	0	0.0291934	1.00373	0.933099	16q21	intergenic	LOC101927580;LOC729159	.	0	PLZF(-4.1);TATA_known1(-4.1)	0	16:58825000-60875000(0)	.
13	18	16_13434_13533	16	60209379	60696127	100|95|3	13446	rs62050933	60272504	60238600	C	T	1	0.988035	0	0.325304	0.988229	0.457651	16q21	intergenic	LOC101927580;LOC729159	.	0	.	0	16:58825000-60875000(0)	.
13	18	16_13434_13533	16	60209379	60696127	100|95|3	13447	rs55932360	60277173	60243269	T	C	0	0.939986	0	0.0711828	1.01554	0.591321	16q21	intergenic	LOC101927580;LOC729159	.	0	AIRE_2(12);CACD_1(12)	0	16:58825000-60875000(0)	.
13	18	16_13434_13533	16	60209379	60696127	100|95|3	13448	rs35377655	60277510	60243606	A	G	0	0.998284	0	0.0594419	0.978741	0.499805	16q21	intergenic	LOC101927580;LOC729159	.	0	Foxk1(-3.8);Irf_known2(11.9)	0	16:58825000-60875000(0)	.
13	18	16_13434_13533	16	60209379	60696127	100|95|3	13449	rs76694631	60280949	60247045	T	C	0	0.993031	0	0.0515539	0.970211	0.375665	16q21	intergenic	LOC101927580;LOC729159	.	0	.	0	16:58825000-60875000(0)	.
13	18	16_13434_13533	16	60209379	60696127	100|95|3	13450	rs1450367	60280988	60247084	T	C	1	0.939067	1	0.0690009	1.00769	0.793569	16q21	intergenic	LOC101927580;LOC729159	.	0	NRSF_disc3(7.8);T3R(3.7)	0	16:58825000-60875000(0)	.
13	18	16_13434_13533	16	60209379	60696127	100|95|3	13451	rs12934896	60292194	60258290	T	C	0	0.969321	0	0.0103296	0.817395	0.0128596	16q21	intergenic	LOC101927580;LOC729159	.	0	.	0	16:58825000-60875000(0)	.
13	18	16_13434_13533	16	60209379	60696127	100|95|3	13452	rs770764	60303723	60269819	T	C	1	0.738696	0	0.965835	0.977201	0.568236	16q21	intergenic	LOC101927580;LOC729159	.	0	BCL_disc3(12);NRSF_disc2(12);Sin3Ak-20_disc3(12)	0	16:58825000-60875000(0)	.
13	18	16_13434_13533	16	60209379	60696127	100|95|3	13453	rs9939722	60304680	60270776	C	T	0	0.983304	0	0.224646	1.01751	0.328332	16q21	intergenic	LOC101927580;LOC729159	.	0	.	0	16:58825000-60875000(0)	.
13	18	16_13434_13533	16	60209379	60696127	100|95|3	13454	rs9932186	60314656	60280752	G	T	0	0.999192	0	0.206354	0.983719	0.374088	16q21	intergenic	LOC101927580;LOC729159	.	0	Arid5a(4.4);DMRT2(10.1);Foxa_disc1(3.8);Foxa_disc2(12);Foxa_known3(4.4);Foxc1_1(12);Foxj2_1(11.4);Foxk1(6.5);HDAC2_disc2(11.9);Pou2f2_known11(12);Pou2f2_known6(4.5);Pou2f2_known7(4.4);SRF_known1(-12);SRF_known2(-12)	0	16:58825000-60875000(0)	.
13	18	16_13434_13533	16	60209379	60696127	100|95|3	13455	rs117940370	60321556	60287652	C	T	0	0.961464	0	0.0173614	0.990035	0.860867	16q21	intergenic	LOC101927580;LOC729159	.	0	Hsf_known2(12)	0	16:58825000-60875000(0)	.
13	18	16_13434_13533	16	60209379	60696127	100|95|3	13456	rs72783027	60322633	60288729	G	C	0	0.92613	0	0.0348968	1.03225	0.428888	16q21	intergenic	LOC101927580;LOC729159	.	0	.	0	16:58825000-60875000(0)	.
13	18	16_13434_13533	16	60209379	60696127	100|95|3	13457	rs9302721	60330362	60296458	G	A	0	0.984001	1	0.680798	1.00041	0.979639	16q21	intergenic	LOC101927580;LOC729159	.	0	TLX1::NFIC(-12);YY1_disc2(-12);YY1_known2(-3.9)	0	16:58825000-60875000(0)	.
13	18	16_13434_13533	16	60209379	60696127	100|95|3	13458	rs117441445	60330874	60296970	C	T	0	0.959326	0	0.0342836	0.953646	0.256253	16q21	intergenic	LOC101927580;LOC729159	.	0	.	0	16:58825000-60875000(0)	.
13	18	16_13434_13533	16	60209379	60696127	100|95|3	13459	rs117322183	60334439	60300535	A	G	0	0.979616	0	0.0227002	1.09853	0.0489333	16q21	intergenic	LOC101927580;LOC729159	.	0	.	0	16:58825000-60875000(0)	.
13	18	16_13434_13533	16	60209379	60696127	100|95|3	13460	rs12444399	60342419	60308515	G	A	0	0.99267	0	0.230683	1.01207	0.496868	16q21	intergenic	LOC101927580;LOC729159	.	0	.	0	16:58825000-60875000(0)	.
13	18	16_13434_13533	16	60209379	60696127	100|95|3	13461	rs9926416	60346478	60312574	A	G	0	0.992696	0	0.375523	0.980142	0.192605	16q21	intergenic	LOC101927580;LOC729159	.	0	TAL1_known1(-12);TAL1_known2(-12)	0	16:58825000-60875000(0)	.
13	18	16_13434_13533	16	60209379	60696127	100|95|3	13462	rs80027631	60361691	60327787	G	A	0	0.964637	0	0.0122463	1.05385	0.426392	16q21	intergenic	LOC101927580;LOC729159	.	0	BHLHE40_disc2(-11)	0	16:58825000-60875000(0)	.
13	18	16_13434_13533	16	60209379	60696127	100|95|3	13463	rs118047402	60363109	60329205	T	C	0	0.872365	0	0.0188197	0.963045	0.498373	16q21	intergenic	LOC101927580;LOC729159	.	0	.	0	16:58825000-60875000(0)	.
13	18	16_13434_13533	16	60209379	60696127	100|95|3	13464	rs920491	60365950	60332046	T	C	0	0.993853	0	0.286454	0.969545	0.0621165	16q21	intergenic	LOC101927580;LOC729159	.	0	.	0	16:58825000-60875000(0)	.
13	18	16_13434_13533	16	60209379	60696127	100|95|3	13465	rs216927	60369945	60336041	G	T	1	0.838913	0	0.960563	0.999749	0.994749	16q21	intergenic	LOC101927580;LOC729159	.	0	.	0	16:58825000-60875000(0)	.
13	18	16_13434_13533	16	60209379	60696127	100|95|3	13466	rs56183160	60376282	60342378	T	C	0	0.990673	0	0.127341	0.998262	0.938001	16q21	intergenic	LOC101927580;LOC729159	.	0	NF-kappaB_disc2(12)	0	16:58825000-60875000(0)	.
13	18	16_13434_13533	16	60209379	60696127	100|95|3	13467	rs1155405	60376473	60342569	G	A	1	0.999333	0	0.747592	0.988621	0.503618	16q21	intergenic	LOC101927580;LOC729159	.	0	.	0	16:58825000-60875000(0)	.
13	18	16_13434_13533	16	60209379	60696127	100|95|3	13468	rs77218878	60376925	60343021	A	G	0	0.966485	0	0.0395892	0.984707	0.688973	16q21	intergenic	LOC101927580;LOC729159	.	0	Irf_known6(-3.6);SIX5_known1(5.8)	0	16:58825000-60875000(0)	.
13	18	16_13434_13533	16	60209379	60696127	100|95|3	13469	rs74022708	60378715	60344811	A	G	1	0.990963	1	0.0428207	0.999318	0.985239	16q21	intergenic	LOC101927580;LOC729159	.	0	.	0	16:58825000-60875000(0)	.
13	18	16_13434_13533	16	60209379	60696127	100|95|3	13470	rs35728054	60381702	60347798	C	A	0	0.98901	0	0.135425	0.964533	0.101468	16q21	intergenic	LOC101927580;LOC729159	.	0	Cdc5(-3.8);Hoxd10(5.6)	0	16:58825000-60875000(0)	.
13	18	16_13434_13533	16	60209379	60696127	100|95|3	13471	rs8046971	60389402	60355498	C	A	0	0.992578	0	0.18475	1.01412	0.464483	16q21	intergenic	LOC101927580;LOC729159	.	0	E2A_2(-7.7);Myc_disc7(-12);Myc_known1(-10.1);ZEB1_known3(-8.4)	0	16:58825000-60875000(0)	.
13	18	16_13434_13533	16	60209379	60696127	100|95|3	13472	rs10500424	60390908	60357004	C	G	0	0.993746	0	0.154722	0.99205	0.699405	16q21	intergenic	LOC101927580;LOC729159	.	1	Brachyury_1(12);Foxa_disc3(-12);LBP-9(-5.7)	0	16:58825000-60875000(0)	.
13	18	16_13434_13533	16	60209379	60696127	100|95|3	13473	rs73568432	60395552	60361648	G	A	0	0.979263	0	0.0443287	1.01313	0.716465	16q21	intergenic	LOC729159;MIR4426	.	0	.	0	16:58825000-60875000(0)	.
13	18	16_13434_13533	16	60209379	60696127	100|95|3	13474	rs75158742	60397091	60363187	C	T	0	0.911351	0	0.0186705	1.01742	0.751415	16q21	intergenic	LOC729159;MIR4426	.	0	ATF3_known4(-4);CAC-binding-protein(-12);Znf143_known1(-12)	0	16:58825000-60875000(0)	.
13	18	16_13434_13533	16	60209379	60696127	100|95|3	13475	rs7192598	60403477	60369573	T	C	0	0.955693	0	0.37876	1.00052	0.973228	16q21	intergenic	LOC729159;MIR4426	.	0	T3R(11.8)	0	16:58825000-60875000(0)	.
13	18	16_13434_13533	16	60209379	60696127	100|95|3	13476	rs4548847	60405936	60372032	G	A	1	0.95147	0	0.534331	0.985709	0.335097	16q21	intergenic	LOC729159;MIR4426	.	0	AP-2rep(-3.2);NF-E2_known1(-11.8)	0	16:58825000-60875000(0)	.
13	18	16_13434_13533	16	60209379	60696127	100|95|3	13477	rs75763053	60406825	60372921	G	A	0	0.944323	0	0.0240231	0.926923	0.132673	16q21	intergenic	LOC729159;MIR4426	.	0	Smad3_2(-8.3)	0	16:58825000-60875000(0)	.
13	18	16_13434_13533	16	60209379	60696127	100|95|3	13478	rs12935667	60410834	60376930	A	G	0	0.951292	0	0.261752	1.01126	0.507208	16q21	intergenic	LOC729159;MIR4426	.	0	.	0	16:58825000-60875000(0)	.
13	18	16_13434_13533	16	60209379	60696127	100|95|3	13479	rs72783061	60414221	60380317	G	A	0	0.973052	0	0.115589	1.00971	0.676516	16q21	intergenic	LOC729159;MIR4426	.	0	HNF4_disc2(12);PLZF(12)	0	16:58825000-60875000(0)	.
13	18	16_13434_13533	16	60209379	60696127	100|95|3	13480	rs1183259	60415387	60381483	G	A	0	0.951905	0	0.0952998	1.02704	0.28903	16q21	intergenic	LOC729159;MIR4426	.	0	CAC-binding-protein(-10);GATA_disc1(11.8);GATA_known10(12);GATA_known12(12);GATA_known2(9.7);HMGN3_disc2(12);TFII-I(-12)	0	16:58825000-60875000(0)	.
13	18	16_13434_13533	16	60209379	60696127	100|95|3	13481	rs116967918	60416971	60383067	G	A	0	0.945026	0	0.0193941	0.867124	0.0134787	16q21	intergenic	LOC729159;MIR4426	.	0	.	0	16:58825000-60875000(0)	.
13	18	16_13434_13533	16	60209379	60696127	100|95|3	13482	rs117119394	60418279	60384375	G	T	0	0.962688	0	0.0410475	1.00534	0.886484	16q21	intergenic	LOC729159;MIR4426	.	0	.	0	16:58825000-60875000(0)	.
13	18	16_13434_13533	16	60209379	60696127	100|95|3	13483	rs16962034	60419220	60385316	G	T	1	0.998965	0	0.399403	0.994738	0.728799	16q21	intergenic	LOC729159;MIR4426	.	0	Foxd1_1(12)	0	16:58825000-60875000(0)	.
13	18	16_13434_13533	16	60209379	60696127	100|95|3	13484	rs1423897	60432793	60398889	G	A	0	0.980629	0	0.416209	1.01043	0.49163	16q21	intergenic	LOC729159;MIR4426	.	0	.	0	16:58825000-60875000(0)	.
13	18	16_13434_13533	16	60209379	60696127	100|95|3	13485	rs72783071	60437963	60404059	C	T	0	0.926966	0	0.0216092	1.00446	0.930501	16q21	intergenic	LOC729159;MIR4426	.	0	.	0	16:58825000-60875000(0)	.
13	18	16_13434_13533	16	60209379	60696127	100|95|3	13486	rs117931500	60439545	60405641	T	G	0	0.989098	0	0.0498194	0.986812	0.699811	16q21	intergenic	LOC729159;MIR4426	.	0	YY1_disc2(-12)	0	16:58825000-60875000(0)	.
13	18	16_13434_13533	16	60209379	60696127	100|95|3	13487	rs77026785	60440897	60406993	C	T	0	0.964597	0	0.0275611	1.07557	0.0984374	16q21	intergenic	LOC729159;MIR4426	.	0	NR4A_known1(-9.1);SREBP_known1(-11.7)	0	16:58825000-60875000(0)	.
13	18	16_13434_13533	16	60209379	60696127	100|95|3	13488	rs117026459	60447615	60413711	T	G	0	0.956823	0	0.0156711	0.951043	0.414415	16q21	intergenic	LOC729159;MIR4426	.	0	Dmbx1(9);GATA_known8(-11.7);Gsc(8.9);Otx2(7.7);Pax-1(-12);Sox_4(-4.5);TCF4_known1(-3.8)	0	16:58825000-60875000(0)	.
13	18	16_13434_13533	16	60209379	60696127	100|95|3	13489	rs75121499	60454274	60420370	C	T	0	0.94035	0	0.0136328	0.989483	0.869599	16q21	intergenic	LOC729159;MIR4426	.	0	.	0	16:58825000-60875000(0)	.
13	18	16_13434_13533	16	60209379	60696127	100|95|3	13490	rs4784108	60454275	60420371	G	A	0	0.989818	0	0.166496	1.01638	0.412283	16q21	intergenic	LOC729159;MIR4426	.	0	.	0	16:58825000-60875000(0)	.
13	18	16_13434_13533	16	60209379	60696127	100|95|3	13491	rs1423903	60460760	60426856	G	A	0	0.979634	0	0.657531	0.997859	0.891246	16q21	intergenic	LOC729159;MIR4426	.	0	.	0	16:58825000-60875000(0)	.
13	18	16_13434_13533	16	60209379	60696127	100|95|3	13492	rs1345858	60462036	60428132	T	C	1	0.74864	0	0.976803	0.974036	0.589886	16q21	intergenic	LOC729159;MIR4426	.	0	HEN1_1(4.9);LF-A1(10.4)	0	16:58825000-60875000(0)	.
13	18	16_13434_13533	16	60209379	60696127	100|95|3	13493	rs13338732	60467647	60433743	T	G	0	0.989625	0	0.340781	1.00016	0.991824	16q21	intergenic	LOC729159;MIR4426	.	0	Cdc5(-11.2)	0	16:58825000-60875000(0)	.
13	18	16_13434_13533	16	60209379	60696127	100|95|3	13494	rs74378993	60471207	60437303	A	G	0	0.96654	0	0.0109676	1.05292	0.459042	16q21	intergenic	LOC729159;MIR4426	.	0	Nkx2_11(-10.5);Nkx2_4(-10.3)	0	16:58825000-60875000(0)	.
13	18	16_13434_13533	16	60209379	60696127	100|95|3	13495	rs1364153	60494254	60460350	C	T	0	0.986392	0	0.137767	1.02671	0.218433	16q21	intergenic	LOC729159;MIR4426	.	1	TAL1_disc2(-8.7)	0	16:58825000-60875000(0)	.
13	18	16_13434_13533	16	60209379	60696127	100|95|3	13496	rs11076384	60513067	60479163	C	T	0	0.987324	0	0.317907	1.00704	0.660964	16q21	intergenic	LOC729159;MIR4426	.	1	SIX5_disc4(12)	0	16:58825000-60875000(0)	.
13	18	16_13434_13533	16	60209379	60696127	100|95|3	13497	rs9930207	60519710	60485806	C	T	0	0.987173	0	0.0876962	0.986044	0.595993	16q21	intergenic	LOC729159;MIR4426	.	1	.	0	16:58825000-60875000(0)	.
13	18	16_13434_13533	16	60209379	60696127	100|95|3	13498	rs35539457	60522630	60488726	G	A	0	0.983517	0	0.178527	1.02391	0.222191	16q21	intergenic	LOC729159;MIR4426	.	1	PU.1_disc3(-11.2)	0	16:58825000-60875000(0)	.
13	18	16_13434_13533	16	60209379	60696127	100|95|3	13499	rs4785115	60534938	60501034	C	G	0	0.981974	0	0.0399262	0.976146	0.529751	16q21	intergenic	LOC729159;MIR4426	.	1	Foxa_known2(-4);GR_known3(-11.5)	0	16:58825000-60875000(0)	.
13	18	16_13434_13533	16	60209379	60696127	100|95|3	13500	rs117181258	60537756	60503852	G	A	0	0.938487	0	0.0262354	0.883106	0.0115522	16q21	intergenic	LOC729159;MIR4426	.	1	DMRT3(-8.7);DMRT4(-11.9);DMRT5(-12);Evi-1_4(9);Sox_14(-3.6);Sox_2(-4.9);Sox_9(-4.3)	0	16:58825000-60875000(0)	.
13	18	16_13434_13533	16	60209379	60696127	100|95|3	13501	rs1450373	60537817	60503913	C	T	0	0.986946	0	0.490725	1.02475	0.100349	16q21	intergenic	LOC729159;MIR4426	.	1	.	0	16:58825000-60875000(0)	.
13	18	16_13434_13533	16	60209379	60696127	100|95|3	13502	rs11861875	60544428	60510524	G	A	0	0.998788	0	0.138223	0.988841	0.604208	16q21	intergenic	LOC729159;MIR4426	.	1	HNF1_1(11.8)	0	16:58825000-60875000(0)	.
13	18	16_13434_13533	16	60209379	60696127	100|95|3	13503	rs8061227	60544565	60510661	C	T	1	0.702018	0	0.980888	0.962675	0.47513	16q21	intergenic	LOC729159;MIR4426	.	1	Mxi1_disc2(-4.9);Myc_disc6(-12);Myc_disc7(-12);Myc_known1(-3.4);Myc_known3(-4.8);Myc_known4(-3.4);Myc_known7(-4.3);Myc_known9(-3.8)	0	16:58825000-60875000(0)	.
13	18	16_13434_13533	16	60209379	60696127	100|95|3	13504	rs8060700	60575074	60541170	G	T	0	0.971793	0	0.622695	1.01007	0.514179	16q21	intergenic	LOC729159;MIR4426	.	0	Myc_known7(-11.9)	0	16:58825000-60875000(0)	.
13	18	16_13434_13533	16	60209379	60696127	100|95|3	13505	rs115766504	60575302	60541398	A	G	0	0.925618	0	0.0128457	0.941788	0.382214	16q21	intergenic	LOC729159;MIR4426	.	0	SREBP_known3(12)	0	16:58825000-60875000(0)	.
13	18	16_13434_13533	16	60209379	60696127	100|95|3	13506	rs112626221	60576296	60542392	C	T	0	0.957366	0	0.0552493	1.04358	0.181465	16q21	intergenic	LOC729159;MIR4426	.	0	Ets_known4(-7.6)	0	16:58825000-60875000(0)	.
13	18	16_13434_13533	16	60209379	60696127	100|95|3	13507	rs1530795	60577200	60543296	T	C	0	0.971544	0	0.167993	1.00961	0.629833	16q21	intergenic	LOC729159;MIR4426	.	0	AP-1_known1(-3.2);RXRA_disc3(-5.4)	0	16:58825000-60875000(0)	.
13	18	16_13434_13533	16	60209379	60696127	100|95|3	13508	rs17822065	60578637	60544733	A	G	0	0.99095	0	0.0993322	0.972942	0.276822	16q21	intergenic	LOC729159;MIR4426	.	0	CTCF_disc3(12)	0	16:58825000-60875000(0)	.
13	18	16_13434_13533	16	60209379	60696127	100|95|3	13509	rs17822077	60582514	60548610	A	G	0	0.998722	0	0.212118	1.01035	0.571103	16q21	intergenic	LOC729159;MIR4426	.	0	GATA_disc6(10);LUN-1(-4);Pou5f1_known2(-4.9)	0	16:58825000-60875000(0)	.
13	18	16_13434_13533	16	60209379	60696127	100|95|3	13510	rs12596581	60590519	60556615	T	C	0	0.983229	0	0.385403	0.969212	0.0417009	16q21	intergenic	LOC729159;MIR4426	.	0	Sin3Ak-20_disc1(-4.5)	0	16:58825000-60875000(0)	.
13	18	16_13434_13533	16	60209379	60696127	100|95|3	13511	rs117011127	60591090	60557186	G	T	0	0.897107	0	0.0162262	1.01341	0.820835	16q21	intergenic	LOC729159;MIR4426	.	0	Roaz_1(10.2)	0	16:58825000-60875000(0)	.
13	18	16_13434_13533	16	60209379	60696127	100|95|3	13512	rs112254028	60598096	60564192	C	T	0	0.922042	0	0.028108	1.00108	0.980761	16q21	intergenic	LOC729159;MIR4426	.	0	Evi-1_5(-6.7);RORalpha1_2(12)	0	16:58825000-60875000(0)	.
13	18	16_13434_13533	16	60209379	60696127	100|95|3	13513	rs6500134	60598314	60564410	G	T	1	0.78147	0	0.968545	1.04342	0.329273	16q21	intergenic	LOC729159;MIR4426	.	0	.	0	16:58825000-60875000(0)	.
13	18	16_13434_13533	16	60209379	60696127	100|95|3	13514	rs58969272	60600593	60566689	G	T	1	0.984295	0	0.325955	1.01907	0.233635	16q21	intergenic	LOC729159;MIR4426	.	0	.	0	16:58825000-60875000(0)	.
13	18	16_13434_13533	16	60209379	60696127	100|95|3	13515	rs16962198	60608633	60574729	A	C	0	0.986938	0	0.0616873	1.01871	0.546867	16q21	intergenic	LOC729159;MIR4426	.	0	.	0	16:58825000-60875000(0)	.
13	18	16_13434_13533	16	60209379	60696127	100|95|3	13516	rs34914753	60613623	60579719	T	C	0	0.962684	0	0.110733	0.97945	0.385383	16q21	intergenic	LOC729159;MIR4426	.	0	AP-1_disc6(11.8)	0	16:58825000-60875000(0)	.
13	18	16_13434_13533	16	60209379	60696127	100|95|3	13517	rs78915094	60616706	60582802	C	T	0	0.942378	0	0.0123264	0.971732	0.674951	16q21	intergenic	LOC729159;MIR4426	.	0	HNF4_disc1(11.4);MIZF(4.2)	0	16:58825000-60875000(0)	.
13	18	16_13434_13533	16	60209379	60696127	100|95|3	13518	rs55802869	60622601	60588697	C	T	0	0.97323	0	0.0110476	1.07256	0.311901	16q21	intergenic	LOC729159;MIR4426	.	0	BCL_disc4(3.2);ERalpha-a_known1(-12);Irf_disc3(12);Irf_known1(12);Irf_known3(12);Irf_known4(12);Irf_known9(11.9);MIF-1(-12);PRDM1_known1(12);PU.1_disc2(12);RXRA_disc4(3.8)	0	16:58825000-60875000(0)	.
13	18	16_13434_13533	16	60209379	60696127	100|95|3	13519	rs78726349	60623993	60590089	G	A	0	0.985147	0	0.0225786	1.03986	0.425454	16q21	intergenic	LOC729159;MIR4426	.	0	Pou2f2_known9(12)	0	16:58825000-60875000(0)	.
13	18	16_13434_13533	16	60209379	60696127	100|95|3	13520	rs79614018	60625709	60591805	A	G	0	0.953135	0	0.0170217	0.948608	0.372406	16q21	intergenic	LOC729159;MIR4426	.	0	Pbx-1_2(-12)	0	16:58825000-60875000(0)	.
13	18	16_13434_13533	16	60209379	60696127	100|95|3	13521	rs6500136	60631203	60597299	G	A	1	0.986572	0	0.389209	1.0237	0.124736	16q21	intergenic	LOC729159;MIR4426	.	0	PLZF(-10.3)	0	16:58825000-60875000(0)	.
13	18	16_13434_13533	16	60209379	60696127	100|95|3	13522	rs75158042	60638030	60604126	C	T	0	0.922378	0	0.0159086	1.01127	0.850228	16q21	intergenic	LOC729159;MIR4426	.	0	GZF1(12)	0	16:58825000-60875000(0)	.
13	18	16_13434_13533	16	60209379	60696127	100|95|3	13523	rs12447557	60646938	60613034	G	A	0	0.984066	0	0.345446	0.998039	0.900449	16q21	intergenic	LOC729159;MIR4426	.	0	Mef2_disc1(4.4);PLZF(12);Pou1f1_2(-4.8);YY1_known6(-12)	0	16:58825000-60875000(0)	.
13	18	16_13434_13533	16	60209379	60696127	100|95|3	13524	rs16962361	60650023	60616119	T	C	0	0.999774	0	0.255554	0.981229	0.268504	16q21	intergenic	LOC729159;MIR4426	.	0	RBP-Jkappa_1(12);SIX5_disc2(12);STAT_known9(5.6);Znf143_disc1(12)	0	16:58825000-60875000(0)	.
13	18	16_13434_13533	16	60209379	60696127	100|95|3	13525	rs16962363	60651531	60617627	G	A	0	0.988782	0	0.0220787	1.04428	0.380726	16q21	intergenic	LOC729159;MIR4426	.	0	Fox(10.6);Foxa_known2(3.6);Foxf2(3.1);Sox_14(7);Sox_16(7.7);Sox_9(7.4)	0	16:58825000-60875000(0)	.
13	18	16_13434_13533	16	60209379	60696127	100|95|3	13526	rs5817252	60655355	60621451	G	GT	1	0.779845	0	0.967592	1.03034	0.483878	16q21	intergenic	LOC729159;MIR4426	.	0	Foxp1(12);HDAC2_disc6(-4);Pbx3_disc2(6.3);STAT_disc6(-23.9);Zbtb12(3.1)	0	16:58825000-60875000(0)	.
13	18	16_13434_13533	16	60209379	60696127	100|95|3	13527	rs2196453	60655648	60621744	A	G	0	0.984001	0	0.345485	0.998204	0.908791	16q21	intergenic	LOC729159;MIR4426	.	0	Nkx2_1(-12)	0	16:58825000-60875000(0)	.
13	18	16_13434_13533	16	60209379	60696127	100|95|3	13528	rs7194802	60665097	60631193	C	A	1	0.998381	0	0.761329	1.00958	0.586186	16q21	intergenic	LOC729159;MIR4426	.	0	BATF_disc3(-12);Pax-2_1(-4.3)	0	16:58825000-60875000(0)	.
13	18	16_13434_13533	16	60209379	60696127	100|95|3	13529	rs13332380	60677350	60643446	A	C	1	0.80222	0	0.919062	1.02231	0.422792	16q21	intergenic	LOC729159;MIR4426	.	0	.	0	16:58825000-60875000(0)	.
13	18	16_13434_13533	16	60209379	60696127	100|95|3	13530	rs9929263	60678333	60644429	A	G	0	0.977328	0	0.110764	1.00809	0.733471	16q21	intergenic	LOC729159;MIR4426	.	0	.	0	16:58825000-60875000(0)	.
13	18	16_13434_13533	16	60209379	60696127	100|95|3	13531	rs77983357	60679515	60645611	C	T	0	0.927782	0	0.0128705	0.965438	0.601408	16q21	intergenic	LOC729159;MIR4426	.	0	.	0	16:58825000-60875000(0)	.
13	18	16_13434_13533	16	60209379	60696127	100|95|3	13532	rs16962408	60680480	60646576	A	G	1	0.904682	0	0.807497	1.00571	0.7634	16q21	intergenic	LOC729159;MIR4426	.	0	Hsf_known3(-4.2)	0	16:58825000-60875000(0)	.
13	18	16_13434_13533	16	60209379	60696127	100|95|3	13533	rs11648202	60696127	60662223	T	C	0	0.925843	0	0.265975	1.02033	0.2319	16q21	intergenic	LOC729159;MIR4426	.	0	.	0	16:58825000-60875000(0)	.
14	3	16_4321_4370	16	10350784	10456482	50|33|8	4321	rs77347897	10350784	10256927	T	C	0	0.875284	0	0.0716578	1.03283	0.255816	16p13.2	intergenic	GRIN2A;ATF7IP2	.	0	E2A_4(-12);Myf_3(-11.9);YY1_disc4(8.2)	0	16:9225000-10600000(0)	16:10343857-10353857:10593857-10603857(HMEC);16:10343857-10353857:10823857-10833857(HMEC)
14	3	16_4321_4370	16	10350784	10456482	50|33|8	4322	rs2162695	10352739	10258882	A	G	1	0.867934	0	0.766373	0.991005	0.606907	16p13.2	intergenic	GRIN2A;ATF7IP2	.	0	UF1H3BETA(11.6)	0	16:9225000-10600000(0)	16:10343857-10353857:10593857-10603857(HMEC);16:10343857-10353857:10823857-10833857(HMEC)
14	3	16_4321_4370	16	10350784	10456482	50|33|8	4323	rs2434209	10355745	10261888	G	A	0	0.992733	0	0.239516	1.00297	0.865067	16p13.2	intergenic	GRIN2A;ATF7IP2	.	0	FXR_1(-11.4);Foxp1(12);NRSF_disc7(-11.4);Pbx-1_1(11.6);Pou6f1_1(11.8)	0	16:9225000-10600000(0)	.
14	3	16_4321_4370	16	10350784	10456482	50|33|8	4324	rs10852286	10357140	10263283	A	G	1	0.913622	1	0.259841	1.01376	0.419122	16p13.2	intergenic	GRIN2A;ATF7IP2	.	0	Ets_known2(3.2)	0	16:9225000-10600000(0)	.
14	3	16_4321_4370	16	10350784	10456482	50|33|8	4325	rs60922721	10359780	10265923	A	G	1	0.939056	0	0.317181	1.02791	0.0833987	16p13.2	intergenic	GRIN2A;ATF7IP2	.	0	Myf_3(4);SMC3_disc3(12);ZEB1_disc1(12)	0	16:9225000-10600000(0)	.
14	3	16_4321_4370	16	10350784	10456482	50|33|8	4326	rs72777856	10362802	10268945	G	A	0	0.910109	0	0.253751	0.988437	0.495992	16p13.2	intergenic	GRIN2A;ATF7IP2	.	1	Egr-1_known4(-4.6);Foxi1(4.7);Foxj2_1(3.2);Foxp1(10.5);GCM(12);Mef2_known1(-11.3);TEF(11.6)	0	16:9225000-10600000(0)	.
14	3	16_4321_4370	16	10350784	10456482	50|33|8	4327	rs1650408	10364872	10271015	C	T	1	0.841483	0	0.798759	1.00641	0.730635	16p13.2	intergenic	GRIN2A;ATF7IP2	.	1	.	0	16:9225000-10600000(0)	.
14	3	16_4321_4370	16	10350784	10456482	50|33|8	4328	rs117234898	10368115	10274258	T	C	0	0.751795	0	0.010661	1.0115	0.874242	16p13.2	intergenic	GRIN2A;ATF7IP2	.	0	Nrf-2_3(-7.7)	0	16:9225000-10600000(0)	.
14	3	16_4321_4370	16	10350784	10456482	50|33|8	4329	rs4030595	10369989	10276132	C	G	1	0.96612	1	0.0908697	1.04017	0.122915	16p13.2	intergenic	GRIN2A;ATF7IP2	.	0	Myf_3(10.1);TAL1_known1(12)	0	16:9225000-10600000(0)	.
14	3	16_4321_4370	16	10350784	10456482	50|33|8	4330	rs117427632	10370062	10276205	C	G	0	0.786677	0	0.0271717	0.94175	0.204019	16p13.2	intergenic	GRIN2A;ATF7IP2	.	0	.	0	16:9225000-10600000(0)	.
14	3	16_4321_4370	16	10350784	10456482	50|33|8	4331	rs117448718	10371892	10278035	C	A	0	0.844123	0	0.0289006	1.09693	0.0311305	16p13.2	intergenic	GRIN2A;ATF7IP2	.	0	AP-2_known2(-11.8);AP-2rep(5.8);BCL_disc3(12);CAC-binding-protein(-10.7);CACD_1(-12);CTCFL_disc1(-11.6);E2F_disc7(-3.5);GLI(11.9);NRSF_disc4(-9.9);Rad21_disc10(-11.4);TFII-I(-9.6);Zfp281(-6)	0	16:9225000-10600000(0)	.
14	3	16_4321_4370	16	10350784	10456482	50|33|8	4332	rs72777879	10374359	10280502	T	G	0	0.994778	0	0.0339218	0.92961	0.085057	16p13.2	intergenic	GRIN2A;ATF7IP2	.	1	SRF_known3(-4.8)	0	16:9225000-10600000(0)	.
14	3	16_4321_4370	16	10350784	10456482	50|33|8	4333	rs1234923	10389412	10295555	G	T	1	0.997462	1	0.490286	1.00798	0.592143	16p13.2	intergenic	GRIN2A;ATF7IP2	.	1	Nrf1_known2(12);TEF-1_2(-10)	0	16:9225000-10600000(0)	.
14	3	16_4321_4370	16	10350784	10456482	50|33|8	4334	rs117590786	10391185	10297328	G	C	0	0.798902	0	0.0506811	1.04426	0.192414	16p13.2	intergenic	GRIN2A;ATF7IP2	.	1	ZBTB33_known1(-4.9)	0	16:9225000-10600000(0)	.
14	3	16_4321_4370	16	10350784	10456482	50|33|8	4335	rs76203052	10394930	10301073	T	C	0	0.768561	0	0.019593	0.985203	0.782266	16p13.2	intergenic	GRIN2A;ATF7IP2	.	1	.	0	16:9225000-10600000(0)	.
14	3	16_4321_4370	16	10350784	10456482	50|33|8	4336	rs35386096	10394980	10301123	T	C	0	0.819811	0	0.0727184	0.970278	0.296975	16p13.2	intergenic	GRIN2A;ATF7IP2	.	1	.	0	16:9225000-10600000(0)	.
14	3	16_4321_4370	16	10350784	10456482	50|33|8	4337	rs11640155	10395920	10302063	T	C	1	0.954406	1	0.199976	1.0491	0.00888084	16p13.2	intergenic	GRIN2A;ATF7IP2	.	1	.	0	16:9225000-10600000(0)	.
14	3	16_4321_4370	16	10350784	10456482	50|33|8	4338	rs116886634	10396018	10302161	C	A	0	0.724762	0	0.00527801	0.998149	0.985563	16p13.2	intergenic	GRIN2A;ATF7IP2	.	1	Hand1_1(-4.6);Hand1_2(-4.6)	0	16:9225000-10600000(0)	.
14	3	16_4321_4370	16	10350784	10456482	50|33|8	4339	rs76086343	10402541	10308684	C	G	0	0.825394	0	0.0272352	1.07167	0.116061	16p13.2	intergenic	GRIN2A;ATF7IP2	.	1	NF-kappaB_disc3(-6.2)	0	16:9225000-10600000(0)	.
14	3	16_4321_4370	16	10350784	10456482	50|33|8	4340	rs117092844	10405945	10312088	G	A	0	0.780083	0	0.0321431	0.945447	0.194964	16p13.2	intergenic	GRIN2A;ATF7IP2	.	1	GR_known3(-12);GR_known9(12);Zfp691(-7.7)	0	16:9225000-10600000(0)	16:10403857-10413857:10583857-10593857(T47D);16:10403857-10413857:10593857-10603857(HMEC)
14	3	16_4321_4370	16	10350784	10456482	50|33|8	4341	rs74448048	10407374	10313517	C	T	0	0.776019	0	0.0289145	0.970808	0.512437	16p13.2	intergenic	GRIN2A;ATF7IP2	.	1	HEY1_disc1(9.8)	0	16:9225000-10600000(0)	16:10403857-10413857:10583857-10593857(T47D);16:10403857-10413857:10593857-10603857(HMEC)
14	3	16_4321_4370	16	10350784	10456482	50|33|8	4342	rs12935205	10413681	10319824	C	A	0	0.938953	0	0.340784	0.970692	0.0597385	16p13.2	intergenic	GRIN2A;ATF7IP2	.	1	Nanog_disc1(9.4);Pou2f2_known7(7.8);Pou5f1_disc2(11.8)	0	16:9225000-10600000(0)	16:10403857-10413857:10583857-10593857(T47D);16:10403857-10413857:10593857-10603857(HMEC)
14	3	16_4321_4370	16	10350784	10456482	50|33|8	4343	rs9935487	10415887	10322030	G	A	0	0.962199	0	0.0845504	1.01264	0.637473	16p13.2	intergenic	GRIN2A;ATF7IP2	.	0	.	0	16:9225000-10600000(0)	.
14	3	16_4321_4370	16	10350784	10456482	50|33|8	4344	rs73506829	10417501	10323644	G	T	0	0.99892	0	0.0721522	1.00821	0.775486	16p13.2	intergenic	GRIN2A;ATF7IP2	.	0	PLAG1(11.4)	0	16:9225000-10600000(0)	.
14	3	16_4321_4370	16	10350784	10456482	50|33|8	4345	rs55807432	10417658	10323801	A	G	0	0.934058	0	0.349915	0.99856	0.926483	16p13.2	intergenic	GRIN2A;ATF7IP2	.	0	.	0	16:9225000-10600000(0)	.
14	3	16_4321_4370	16	10350784	10456482	50|33|8	4346	rs8046876	10423631	10329774	T	C	1	0.95902	0	0.319865	1.02247	0.162236	16p13.2	intergenic	GRIN2A;ATF7IP2	.	1	HDAC2_disc6(-4.1);STAT_disc6(10.5)	0	16:9225000-10600000(0)	.
14	3	16_4321_4370	16	10350784	10456482	50|33|8	4347	rs17683847	10424952	10331095	T	C	1	0.959017	0	0.319708	1.02284	0.155609	16p13.2	intergenic	GRIN2A;ATF7IP2	.	1	Roaz_2(-3.8)	0	16:9225000-10600000(0)	.
14	3	16_4321_4370	16	10350784	10456482	50|33|8	4348	rs12708688	10426040	10332183	T	C	1	0.782236	0	0.325091	1.00106	0.946971	16p13.2	intergenic	GRIN2A;ATF7IP2	.	1	.	0	16:9225000-10600000(0)	.
14	3	16_4321_4370	16	10350784	10456482	50|33|8	4349	rs11649065	10426128	10332271	A	G	1	0.794942	0	0.33568	1.01812	0.252769	16p13.2	intergenic	GRIN2A;ATF7IP2	.	1	BATF_disc3(-8.7);Evi-1_4(-11.3);HNF1_5(-10.3);Hsf_known1(9.5);Mrg_1(-12);PTF1-beta(-11.5);p300_disc5(-3.8)	0	16:9225000-10600000(0)	.
14	3	16_4321_4370	16	10350784	10456482	50|33|8	4350	rs35150362	10426259	10332402	A	G	0	0.78815	0	0.0292818	1.02898	0.51212	16p13.2	intergenic	GRIN2A;ATF7IP2	.	1	CCNT2_disc1(11.7);GATA_known14(3.9)	0	16:9225000-10600000(0)	.
14	3	16_4321_4370	16	10350784	10456482	50|33|8	4351	rs11859719	10427549	10333692	A	C	1	0.752435	0	0.306724	1.00265	0.869691	16p13.2	intergenic	GRIN2A;ATF7IP2	.	1	Hic1_3(-9)	0	16:9225000-10600000(0)	.
14	3	16_4321_4370	16	10350784	10456482	50|33|8	4352	rs12443987	10428947	10335090	C	T	1	0.607204	0	0.858499	1.03479	0.114014	16p13.2	intergenic	GRIN2A;ATF7IP2	.	1	.	0	16:9225000-10600000(0)	.
14	3	16_4321_4370	16	10350784	10456482	50|33|8	4353	rs12919689	10428949	10335092	G	A	1	0.936583	1	0.211582	1.04862	0.00791271	16p13.2	intergenic	GRIN2A;ATF7IP2	.	1	FAC1(9.1)	0	16:9225000-10600000(0)	.
14	3	16_4321_4370	16	10350784	10456482	50|33|8	4354	rs12918073	10431456	10337599	T	G	0	0.72191	0	0.208107	1.0046	0.802462	16p13.2	intergenic	GRIN2A;ATF7IP2	.	1	Nkx2_8(-12)	0	16:9225000-10600000(0)	.
14	3	16_4321_4370	16	10350784	10456482	50|33|8	4355	rs11863088	10432323	10338466	G	A	0	0.837555	0	0.0366174	1.0171	0.666688	16p13.2	intergenic	GRIN2A;ATF7IP2	.	1	Mef2_disc1(6.9)	0	16:9225000-10600000(0)	.
14	3	16_4321_4370	16	10350784	10456482	50|33|8	4356	rs10444993	10432583	10338726	G	A	0	0.789289	0	0.0127877	1.12768	0.0570966	16p13.2	intergenic	GRIN2A;ATF7IP2	.	1	.	0	16:9225000-10600000(0)	.
14	3	16_4321_4370	16	10350784	10456482	50|33|8	4357	rs78144812	10433071	10339214	A	G	0	0.822396	0	0.00808688	1.06912	0.404885	16p13.2	intergenic	GRIN2A;ATF7IP2	.	1	LBP-1_3(8.7);SREBP_disc1(6.4)	0	16:9225000-10600000(0)	.
14	3	16_4321_4370	16	10350784	10456482	50|33|8	4358	rs73506886	10433127	10339270	A	G	0	0.905057	0	0.0457704	1.02785	0.433064	16p13.2	intergenic	GRIN2A;ATF7IP2	.	1	ELF1_disc1(12);Ehf(6.3);Elf3(4.9);Elf5(7.8);FEV(12);Hsf_known2(-11.2);Maf_known2(12);NERF1a(12);PU.1_known1(3.2);SETDB1_disc1(3.8);STAT_disc1(3.8);STAT_known4(4.4);STAT_known6(12)	0	16:9225000-10600000(0)	.
14	3	16_4321_4370	16	10350784	10456482	50|33|8	4359	rs60438349	10434389	10340532	T	C	0	0.89709	0	0.0685009	1.02893	0.327336	16p13.2	intergenic	GRIN2A;ATF7IP2	.	1	.	0	16:9225000-10600000(0)	.
14	3	16_4321_4370	16	10350784	10456482	50|33|8	4360	rs8045101	10436072	10342215	A	G	0	0.897114	1	0.0779992	1.02699	0.332713	16p13.2	intergenic	GRIN2A;ATF7IP2	.	1	AP-1_known2(-4);BATF_disc1(-12);BCL_disc2(-12);Bach1(-12);GATA_disc2(-12);Irf_disc2(-8.4);KAP1_disc1(-12);RXRA_disc3(-12)	0	16:9225000-10600000(0)	.
14	3	16_4321_4370	16	10350784	10456482	50|33|8	4361	rs74925142	10437820	10343963	A	T	0	0.654189	0	0.0320658	0.983133	0.689875	16p13.2	intergenic	GRIN2A;ATF7IP2	.	1	Foxa_disc1(11.9);Foxa_known1(11.9);HDAC2_disc2(6.4);p300_disc3(11.7)	0	16:9225000-10600000(0)	.
14	3	16_4321_4370	16	10350784	10456482	50|33|8	4362	rs76094190	10441268	10347411	C	T	0	0.923331	0	0.0308008	0.995861	0.923365	16p13.2	intergenic	GRIN2A;ATF7IP2	.	0	.	0	16:9225000-10600000(0)	.
14	3	16_4321_4370	16	10350784	10456482	50|33|8	4363	rs72779742	10442196	10348339	A	C	0	0.90258	0	0.0342146	0.97011	0.464728	16p13.2	intergenic	GRIN2A;ATF7IP2	.	0	HNF1_5(-12);SRF_known3(5.8);SRF_known4(5.5)	0	16:9225000-10600000(0)	.
14	3	16_4321_4370	16	10350784	10456482	50|33|8	4364	rs73509046	10442233	10348376	T	C	0	0.923376	0	0.0651286	1.00798	0.791465	16p13.2	intergenic	GRIN2A;ATF7IP2	.	0	CDP_2(-12);Foxm1(-11.6);HNF6(-12)	0	16:9225000-10600000(0)	.
14	3	16_4321_4370	16	10350784	10456482	50|33|8	4365	rs78205084	10443796	10349939	G	A	0	0.919429	0	0.0302871	1.02702	0.533312	16p13.2	intergenic	GRIN2A;ATF7IP2	.	0	.	0	16:9225000-10600000(0)	.
14	3	16_4321_4370	16	10350784	10456482	50|33|8	4366	rs117211575	10443995	10350138	G	A	0	0.727425	0	0.0426798	1.01585	0.667099	16p13.2	intergenic	GRIN2A;ATF7IP2	.	0	.	0	16:9225000-10600000(0)	.
14	3	16_4321_4370	16	10350784	10456482	50|33|8	4367	rs34676612	10446142	10352285	T	C	0	0.993024	1	0.131707	1.01281	0.560965	16p13.2	intergenic	GRIN2A;ATF7IP2	.	0	HNF1_6(-4.4);Hmx_2(-7.7);Hoxb8(-7.7);Nkx2_10(-12);Pou2f2_known9(-12);Prrx2_1(-12);Sox_14(-5.7);Sox_15(-6.4);Sox_16(-5.3);Sox_18(-6.2);Sox_19(-6.3);Sox_2(-7.5);Sox_9(-6.3);Zec(12)	0	16:9225000-10600000(0)	.
14	3	16_4321_4370	16	10350784	10456482	50|33|8	4368	rs11074771	10452072	10358215	C	G	1	0.837241	0	0.773015	1.01748	0.331736	16p13.2	intergenic	GRIN2A;ATF7IP2	.	1	HDAC2_disc6(-3.8);MIF-1(12);RFX5_known3(9.7);Sox_13(7.1)	0	16:9225000-10600000(0)	.
14	3	16_4321_4370	16	10350784	10456482	50|33|8	4369	rs7359356	10453844	10359987	A	G	1	0.972946	1	0.165701	1.04214	0.0364136	16p13.2	intergenic	GRIN2A;ATF7IP2	ATF7IP2	0	.	0	16:9225000-10600000(0)	.
14	3	16_4321_4370	16	10350784	10456482	50|33|8	4370	rs56071192	10456482	10362625	G	A	0	0.684876	0	0.0415171	0.998566	0.969269	16p13.2	intergenic	GRIN2A;ATF7IP2	.	1	Nanog_disc1(11.9);Pou2f2_disc1(5);Pou2f2_known1(5.4);Pou2f2_known2(3.3);Pou2f2_known6(12);Pou2f2_known7(11.9);Pou2f2_known8(5.4);Pou3f2_3(12);Pou3f3(4.1);TATA_disc9(5.1);p300_disc2(5.5)	0	16:9225000-10600000(0)	.
15	12	13_4032_4131	13	32552124	32913077	100|96|4	4032	rs55958050	32552124	31977987	G	C	0	0.938051	0	0.0178171	0.963613	0.517882	13q13.1	intergenic	EEF1DP3;FRY-AS1	.	0	BATF_disc3(11.2);Esr2(-3.4)	0	13:32425000-32900000(0)	.
15	12	13_4032_4131	13	32552124	32913077	100|96|4	4033	rs9566926	32553168	31979031	A	G	0	0.998713	0	0.0587044	0.960035	0.207937	13q13.1	intergenic	EEF1DP3;FRY-AS1	RP1-257C22.2	0	.	0	13:32425000-32900000(0)	.
15	12	13_4032_4131	13	32552124	32913077	100|96|4	4034	rs118099352	32553799	31979662	A	C	0	0.998262	0	0.0177011	1.03651	0.51876	13q13.1	intergenic	EEF1DP3;FRY-AS1	.	0	PU.1_known1(-12);PU.1_known2(-12);PU.1_known3(-9.2);STAT_known13(-11.9);Smad4(11.5)	0	13:32425000-32900000(0)	.
15	12	13_4032_4131	13	32552124	32913077	100|96|4	4035	rs9525577	32554286	31980149	T	G	0	0.997265	0	0.119008	0.971494	0.213581	13q13.1	intergenic	EEF1DP3;FRY-AS1	.	0	Elf3(5.9);GATA_disc3(11.3);HDAC2_disc6(6)	0	13:32425000-32900000(0)	.
15	12	13_4032_4131	13	32552124	32913077	100|96|4	4036	rs77409329	32554539	31980402	C	G	0	0.976621	0	0.0133704	0.966214	0.600029	13q13.1	intergenic	EEF1DP3;FRY-AS1	.	0	Dobox4(-7.4)	0	13:32425000-32900000(0)	.
15	12	13_4032_4131	13	32552124	32913077	100|96|4	4037	rs378167	32560173	31986036	G	A	1	0.772206	0	0.947753	1.04122	0.235468	13q13.1	intergenic	EEF1DP3;FRY-AS1	.	0	Foxp1(-5.7);Zbtb12(6.7)	0	13:32425000-32900000(0)	.
15	12	13_4032_4131	13	32552124	32913077	100|96|4	4038	rs203406	32560332	31986195	G	A	0	0.824893	1	0.926025	1.01379	0.632061	13q13.1	intergenic	EEF1DP3;FRY-AS1	.	0	KAP1_disc2(-10.2);Nanog_disc2(3.3);PRDM1_known1(-11.1)	0	13:32425000-32900000(0)	.
15	12	13_4032_4131	13	32552124	32913077	100|96|4	4039	rs1001853	32561254	31987117	C	T	0	0.990496	0	0.289567	0.985996	0.3925	13q13.1	intergenic	EEF1DP3;FRY-AS1	.	0	Evi-1_1(11.9)	0	13:32425000-32900000(0)	.
15	12	13_4032_4131	13	32552124	32913077	100|96|4	4040	rs121046	32569815	31995678	G	A	0	0.988339	0	0.620643	1.01498	0.334392	13q13.1	intergenic	EEF1DP3;FRY-AS1	.	0	Cdx2_1(8.8)	0	13:32425000-32900000(0)	.
15	12	13_4032_4131	13	32552124	32913077	100|96|4	4041	rs117665716	32570165	31996028	A	G	0	0.983338	0	0.0151795	1.00164	0.978455	13q13.1	intergenic	EEF1DP3;FRY-AS1	.	0	BDP1_disc1(12);CTCF_disc5(11);SMC3_disc3(11);Smad_1(3.5)	0	13:32425000-32900000(0)	.
15	12	13_4032_4131	13	32552124	32913077	100|96|4	4042	rs73165181	32570543	31996406	A	G	0	0.997091	0	0.0270999	0.893412	0.0199007	13q13.1	intergenic	EEF1DP3;FRY-AS1	.	0	ELF1_known1(-10);Ik-2_3(-4.7)	0	13:32425000-32900000(0)	.
15	12	13_4032_4131	13	32552124	32913077	100|96|4	4043	rs439716	32571088	31996951	A	C	0	0.999806	0	0.91875	1.01849	0.504369	13q13.1	intergenic	EEF1DP3;FRY-AS1	.	0	.	0	13:32425000-32900000(0)	.
15	12	13_4032_4131	13	32552124	32913077	100|96|4	4044	rs457696	32581314	32007177	T	C	0	0.99746	0	0.038595	1.0657	0.0901302	13q13.1	intergenic	EEF1DP3;FRY-AS1	.	0	.	0	13:32425000-32900000(0)	.
15	12	13_4032_4131	13	32552124	32913077	100|96|4	4045	rs79016277	32588807	32014670	T	C	0	0.997786	0	0.00882983	1.00001	0.999893	13q13.1	intergenic	EEF1DP3;FRY-AS1	.	0	Otx2(-6.4)	0	13:32425000-32900000(0)	13:32484137-32494137:32584137-32594137(HMEC);13:32584137-32594137:32884137-32894137(HMEC)
15	12	13_4032_4131	13	32552124	32913077	100|96|4	4046	rs74573254	32590152	32016015	G	A	0	0.996325	0	0.0151436	0.995799	0.944817	13q13.1	intergenic	EEF1DP3;FRY-AS1	.	0	.	0	13:32425000-32900000(0)	13:32484137-32494137:32584137-32594137(HMEC);13:32584137-32594137:32884137-32894137(HMEC)
15	12	13_4032_4131	13	32552124	32913077	100|96|4	4047	rs77002710	32596651	32022514	C	T	0	0.911259	0	0.0104842	1.10596	0.148919	13q13.1	intergenic	EEF1DP3;FRY-AS1	.	1	Irf_known6(12)	0	13:32425000-32900000(0)	.
15	12	13_4032_4131	13	32552124	32913077	100|96|4	4048	rs112419568	32600074	32025937	G	A	0	0.998548	0	0.0320244	1.00574	0.891826	13q13.1	exonic	FRY-AS1	.	1	Pax-5_known4(-4)	0	13:32425000-32900000(0)	.
15	12	13_4032_4131	13	32552124	32913077	100|96|4	4049	rs117725725	32606002	32031865	A	C	0	0.952891	0	0.000613144	0.718754	0.350515	13q13.1	nonsynonymous	FRY(p.T24P)	.	0	Hoxa5_1(-8.6)	0	13:32425000-32900000(0)	.
15	12	13_4032_4131	13	32552124	32913077	100|96|4	4050	rs117130679	32610696	32036559	A	G	0	0.983676	0	0.011705	0.949757	0.46808	13q13.1	intronic	FRY	.	0	Foxj1_1(4);GATA_known8(-11.7);TATA_known1(-8.4);TATA_known4(-9.3)	0	13:32425000-32900000(0)	.
15	12	13_4032_4131	13	32552124	32913077	100|96|4	4051	rs467241	32616969	32042832	A	G	1	0.999958	0	0.642584	1.00805	0.606513	13q13.1	intronic	FRY	.	0	AP-1_disc3(-12);BAF155_disc2(12);BCL_disc2(-12);Bach1(-12);PRDM1_disc2(-12);STAT_disc2(-12);p300_disc1(-12)	0	13:32425000-32900000(0)	.
15	12	13_4032_4131	13	32552124	32913077	100|96|4	4052	rs117672552	32620493	32046356	A	G	0	0.997122	0	0.0096225	1.06816	0.369485	13q13.1	intronic	FRY	.	0	.	0	13:32425000-32900000(0)	.
15	12	13_4032_4131	13	32552124	32913077	100|96|4	4053	rs392655	32638174	32064037	C	A	1	0.995661	0	0.574983	1.00743	0.623397	13q13.1	intronic	FRY	.	0	.	0	13:32425000-32900000(0)	.
15	12	13_4032_4131	13	32552124	32913077	100|96|4	4054	rs74437213	32646535	32072398	G	A	0	0.999201	0	0.0322536	1.03014	0.475651	13q13.1	intronic	FRY	.	0	Isl2(5.5)	0	13:32425000-32900000(0)	.
15	12	13_4032_4131	13	32552124	32913077	100|96|4	4055	rs141122444	32653198	32079061	T	TAA	0	.	0	2.76191e-06	0.000904081	0.970983	13q13.1	intronic	FRY	.	0	Foxa_disc4(4.6);SP1_disc2(-23.9)	0	13:32425000-32900000(0)	.
15	12	13_4032_4131	13	32552124	32913077	100|96|4	4056	rs17691046	32654379	32080242	G	T	0	0.999943	0	0.0675426	1.03628	0.223068	13q13.1	intronic	FRY	.	0	ERalpha-a_known1(4.5);Nrf1_known2(12);RAR(9.7);RORalpha1_1(12);RXRA_disc1(4.4)	0	13:32425000-32900000(0)	.
15	12	13_4032_4131	13	32552124	32913077	100|96|4	4057	rs733258	32656200	32082063	T	C	0	0.997035	0	0.166819	1.01758	0.381216	13q13.1	intronic	FRY	.	0	.	0	13:32425000-32900000(0)	.
15	12	13_4032_4131	13	32552124	32913077	100|96|4	4058	rs74355226	32658443	32084306	A	G	0	0.998501	0	0.0397439	0.897214	0.00698991	13q13.1	intronic	FRY	.	0	.	0	13:32425000-32900000(0)	.
15	12	13_4032_4131	13	32552124	32913077	100|96|4	4059	rs446909	32659371	32085234	G	A	1	0.992637	0	0.686542	1.01477	0.362481	13q13.1	intronic	FRY	.	0	E2A_3(9.9);Myc_known5(4.8);Myf_1(10.6);Myf_4(6.8);ZEB1_known4(12)	0	13:32425000-32900000(0)	.
15	12	13_4032_4131	13	32552124	32913077	100|96|4	4060	rs423932	32660137	32086000	T	G	1	0.991866	0	0.686611	1.01427	0.378968	13q13.1	intronic	FRY	.	0	Brachyury_1(-11.9);LBP-1_1(9.4);Nkx2_1(-11.5);Pax-5_disc1(4.5)	0	13:32425000-32900000(0)	.
15	12	13_4032_4131	13	32552124	32913077	100|96|4	4061	rs17077047	32661926	32087789	G	A	0	0.999969	0	0.0186788	0.918944	0.139018	13q13.1	intronic	FRY	.	0	.	0	13:32425000-32900000(0)	.
15	12	13_4032_4131	13	32552124	32913077	100|96|4	4062	rs79011253	32672605	32098468	C	T	0	0.999265	0	0.0189799	1.03223	0.55559	13q13.1	intronic	FRY	.	0	CEBPA_1(-3.2);CEBPB_known1(-11);STAT_disc4(-12)	0	13:32425000-32900000(0)	.
15	12	13_4032_4131	13	32552124	32913077	100|96|4	4063	rs455676	32676504	32102367	T	G	1	0.994748	0	0.512851	1.00818	0.584189	13q13.1	intronic	FRY	.	0	DMRT1(-12);DMRT2(-12);DMRT3(-3.9)	0	13:32425000-32900000(0)	.
15	12	13_4032_4131	13	32552124	32913077	100|96|4	4064	rs78158477	32683696	32109559	C	T	0	0.999775	0	0.0672332	0.978026	0.457599	13q13.1	intronic	FRY	.	0	SMC3_disc1(-3.3)	0	13:32425000-32900000(0)	.
15	12	13_4032_4131	13	32552124	32913077	100|96|4	4065	rs117184734	32686310	32112173	A	G	0	0.997664	0	0.0112465	1.00103	0.988416	13q13.1	intronic	FRY	.	0	Maf_disc2(-12)	0	13:32425000-32900000(0)	.
15	12	13_4032_4131	13	32552124	32913077	100|96|4	4066	rs2021947	32686956	32112819	C	T	0	0.999932	0	0.0341649	0.99707	0.943158	13q13.1	intronic	FRY	.	0	PPAR_3(4.2);YY1_known5(-11.3)	0	13:32425000-32900000(0)	.
15	12	13_4032_4131	13	32552124	32913077	100|96|4	4067	rs11616390	32700872	32126735	T	C	0	0.999804	0	0.0944574	0.990643	0.712057	13q13.1	intronic	FRY	.	0	Pdx1_1(-10.7);Pou1f1_2(-3.7)	0	13:32425000-32900000(0)	.
15	12	13_4032_4131	13	32552124	32913077	100|96|4	4068	rs77949769	32702406	32128269	C	T	0	0.99452	0	0.0470243	0.998917	0.975485	13q13.1	intronic	FRY	.	0	SP1_disc2(12)	0	13:32425000-32900000(0)	.
15	12	13_4032_4131	13	32552124	32913077	100|96|4	4069	rs7330619	32705349	32131212	A	G	1	0.999424	0	0.697861	1.02497	0.13054	13q13.1	intronic	FRY	.	0	STAT_disc1(3.8);STAT_known7(3.1)	0	13:32425000-32900000(0)	.
15	12	13_4032_4131	13	32552124	32913077	100|96|4	4070	rs9594996	32707691	32133554	A	G	0	0.993218	0	0.246117	0.990329	0.574541	13q13.1	intronic	FRY	.	0	.	0	13:32425000-32900000(0)	.
15	12	13_4032_4131	13	32552124	32913077	100|96|4	4071	rs1024375	32710920	32136783	G	A	0	0.979491	0	0.0031182	0.952728	0.722263	13q13.1	intronic	FRY	.	0	EWSR1-FLI1(-6.7);STAT_known8(11.9);STAT_known9(5.6)	0	13:32425000-32900000(0)	.
15	12	13_4032_4131	13	32552124	32913077	100|96|4	4072	rs2762041	32719131	32144994	A	C	0	0.997637	1	0.790782	0.957372	0.0161171	13q13.1	intronic	FRY	.	0	SP1_known1(12);Zfp410(6.1)	0	13:32425000-32900000(0)	.
15	12	13_4032_4131	13	32552124	32913077	100|96|4	4073	rs537967	32731896	32157759	G	A	1	0.999927	0	0.652543	1.00858	0.586146	13q13.1	intronic	FRY	.	0	ATF3_disc1(-3.7);BRCA1_disc1(-12);CHD2_disc1(-5.7);Mrg_2(3.6);ZBTB33_disc1(-6.4)	0	13:32425000-32900000(0)	.
15	12	13_4032_4131	13	32552124	32913077	100|96|4	4074	rs205012	32736438	32162301	A	G	0	0.996404	0	0.228518	0.98816	0.502278	13q13.1	intronic	FRY	.	0	ATF3_known3(12)	0	13:32425000-32900000(0)	.
15	12	13_4032_4131	13	32552124	32913077	100|96|4	4075	rs17077177	32746560	32172423	A	C	0	0.997903	0	0.0972442	1.01142	0.648836	13q13.1	intronic	FRY	.	0	Hand1_1(-11.8);Mef2_known5(-3.5)	0	13:32425000-32900000(0)	.
15	12	13_4032_4131	13	32552124	32913077	100|96|4	4076	rs41292163	32768428	32194291	G	A	0	0.996165	0	0.0063524	1.12699	0.175156	13q13.1	nonsynonymous	FRY(p.G1247E)	.	0	CACD_1(-11.7)	0	13:32425000-32900000(0)	.
15	12	13_4032_4131	13	32552124	32913077	100|96|4	4077	rs2073993	32768797	32194660	G	A	0	0.99579	0	0.503579	0.981335	0.206873	13q13.1	intronic	FRY	.	0	Mef2_known1(11.6)	0	13:32425000-32900000(0)	.
15	12	13_4032_4131	13	32552124	32913077	100|96|4	4078	rs942343	32772454	32198317	A	G	1	0.989309	0	0.770192	1.0119	0.505474	13q13.1	intronic	FRY	.	0	DMRT3(-5.2);Pdx1_1(-12);Pou3f2_2(-12);Zfp187(-6.6)	0	13:32425000-32900000(0)	.
15	12	13_4032_4131	13	32552124	32913077	100|96|4	4079	rs73169113	32773204	32199067	C	T	1	0.999636	0	0.191544	1.05177	0.00691265	13q13.1	intronic	FRY	.	0	.	0	13:32425000-32900000(0)	.
15	12	13_4032_4131	13	32552124	32913077	100|96|4	4080	rs56158828	32775048	32200911	A	G	0	0.97311	0	0.0177011	1.02871	0.612541	13q13.1	intronic	FRY	.	0	.	0	13:32425000-32900000(0)	.
15	12	13_4032_4131	13	32552124	32913077	100|96|4	4081	rs73169120	32776028	32201891	C	A	0	0.998252	0	0.0449998	0.943098	0.112355	13q13.1	intronic	FRY	.	0	AIRE_2(11.9);Hoxa7_1(12);NF-Y_known3(12)	0	13:32425000-32900000(0)	.
15	12	13_4032_4131	13	32552124	32913077	100|96|4	4082	rs138780336	32776604	32202467	G	A	0	0.948512	0	0.00965012	0.95988	0.600763	13q13.1	nonsynonymous	FRY(p.A1320T)	.	0	CTCF_disc2(-12);Nkx2_9(-11.1)	0	13:32425000-32900000(0)	.
15	12	13_4032_4131	13	32552124	32913077	100|96|4	4083	rs798981	32785086	32210949	G	A	0	0.999968	0	0.424931	0.987046	0.388657	13q13.1	synonymous	FRY(p.E1502E)	.	0	BHLHE40_disc2(-3.2);NRSF_disc8(-7.6)	0	13:32425000-32900000(0)	.
15	12	13_4032_4131	13	32552124	32913077	100|96|4	4084	rs9567440	32791053	32216916	G	T	1	0.996306	1	0.105914	0.984865	0.530802	13q13.1	intronic	FRY	.	0	CEBPB_known4(4.6);Maf_known2(-10.6);Nanog_disc1(4.2);Pou2f2_known6(11.9);Pou2f2_known8(6.7);SIX5_disc3(-12);TATA_disc9(5.8);TEF(10.6)	0	13:32425000-32900000(0)	.
15	12	13_4032_4131	13	32552124	32913077	100|96|4	4085	rs6561179	32791504	32217367	G	A	0	0.99025	0	0.216876	1.00649	0.720067	13q13.1	intronic	FRY	.	0	.	0	13:32425000-32900000(0)	.
15	12	13_4032_4131	13	32552124	32913077	100|96|4	4086	rs77544611	32795380	32221243	G	A	0	0.99857	0	0.108667	1.0152	0.526094	13q13.1	intronic	FRY	.	0	HNF4_disc5(-12)	0	13:32425000-32900000(0)	.
15	12	13_4032_4131	13	32552124	32913077	100|96|4	4087	rs117579501	32795455	32221318	A	G	0	0.99716	0	0.0521449	0.982219	0.594676	13q13.1	intronic	FRY	.	0	HMG-IY_2(-8.2)	0	13:32425000-32900000(0)	.
15	12	13_4032_4131	13	32552124	32913077	100|96|4	4088	rs9533914	32797076	32222939	C	T	0	0.999839	0	0.103257	0.974285	0.29299	13q13.1	intronic	FRY	.	0	AP-1_disc4(12);DBP(-12);LUN-1(7.4)	0	13:32425000-32900000(0)	.
15	12	13_4032_4131	13	32552124	32913077	100|96|4	4089	rs12429612	32799236	32225099	A	G	0	0.999904	0	0.104527	0.978892	0.385408	13q13.1	intronic	FRY	.	0	.	0	13:32425000-32900000(0)	.
15	12	13_4032_4131	13	32552124	32913077	100|96|4	4090	rs61946739	32800075	32225938	G	A	0	0.722047	0	0.000466763	0.689216	0.3622	13q13.1	nonsynonymous	FRY(p.V1724M)	.	0	.	0	13:32425000-32900000(0)	.
15	12	13_4032_4131	13	32552124	32913077	100|96|4	4091	rs45612031	32800145	32226008	A	C	0	0.996573	0	0.0427378	1.02496	0.497827	13q13.1	intronic	FRY	.	0	.	0	13:32425000-32900000(0)	.
15	12	13_4032_4131	13	32552124	32913077	100|96|4	4092	rs2806639	32811607	32237470	G	A	0	0.999589	0	0.324116	0.995022	0.753832	13q13.1	nonsynonymous	FRY(p.G1968S)	.	0	SMC3_disc2(12)	0	13:32425000-32900000(0)	.
15	12	13_4032_4131	13	32552124	32913077	100|96|4	4093	rs73169136	32811974	32237837	C	T	0	0.964116	0	0.00957555	0.957901	0.58222	13q13.1	nonsynonymous	FRY(p.A2090V)	.	0	.	0	13:32425000-32900000(0)	.
15	12	13_4032_4131	13	32552124	32913077	100|96|4	4094	rs193120945	32813873	32239736	A	G	0	0.896136	0	0.00197201	1.03757	0.822896	13q13.1	nonsynonymous	FRY(p.K2181R)	.	0	.	0	13:32425000-32900000(0)	.
15	12	13_4032_4131	13	32552124	32913077	100|96|4	4095	rs9567469	32814563	32240426	A	G	0	0.99952	0	0.0649767	0.98687	0.663766	13q13.1	intronic	FRY	.	0	HNF1_6(-4.4);HNF1_7(-3.6);Hoxa9(-7.8)	0	13:32425000-32900000(0)	.
15	12	13_4032_4131	13	32552124	32913077	100|96|4	4096	rs2073996	32817819	32243682	A	T	0	0.99978	0	0.631611	1.01537	0.323205	13q13.1	intronic	FRY	.	0	Foxp1(4.7);Mef2_known1(12);Mef2_known4(6.9);Ncx_2(-3.3)	0	13:32425000-32900000(0)	.
15	12	13_4032_4131	13	32552124	32913077	100|96|4	4097	rs80201685	32820039	32245902	G	A	0	0.999654	0	0.23677	1.02785	0.113758	13q13.1	intronic	FRY	.	0	Dobox4(3.2);Foxp1(12)	0	13:32425000-32900000(0)	.
15	12	13_4032_4131	13	32552124	32913077	100|96|4	4098	rs2025416	32821976	32247839	T	C	0	0.999791	0	0.310306	1.01694	0.294631	13q13.1	intronic	FRY	.	0	AP-1_disc4(-12);ZNF263_disc1(3.2);Znf143_known1(12)	0	13:32425000-32900000(0)	.
15	12	13_4032_4131	13	32552124	32913077	100|96|4	4099	rs9567484	32824153	32250016	C	A	0	0.999963	0	0.0731382	0.980213	0.488975	13q13.1	intronic	FRY	.	0	Ets_disc1(3.5)	0	13:32425000-32900000(0)	13:32484137-32494137:32824137-32834137(HMEC)
15	12	13_4032_4131	13	32552124	32913077	100|96|4	4100	rs2806634	32826186	32252049	G	A	1	0.999572	0	0.337555	0.996528	0.824986	13q13.1	intronic	FRY	.	0	.	0	13:32425000-32900000(0)	13:32484137-32494137:32824137-32834137(HMEC)
15	12	13_4032_4131	13	32552124	32913077	100|96|4	4101	rs192351218	32828460	32254323	A	G	0	0.995904	0	0.00214048	0.826283	0.279803	13q13.1	nonsynonymous	FRY(p.T2449A)	.	0	ATF3_known4(12);ATF3_known6(11.9);Myc_disc5(12)	0	13:32425000-32900000(0)	13:32484137-32494137:32824137-32834137(HMEC)
15	12	13_4032_4131	13	32552124	32913077	100|96|4	4102	rs117782111	32828885	32254748	A	G	0	0.998092	0	0.0146878	0.978588	0.729339	13q13.1	intronic	FRY	.	1	.	0	13:32425000-32900000(0)	13:32484137-32494137:32824137-32834137(HMEC)
15	12	13_4032_4131	13	32552124	32913077	100|96|4	4103	rs116964465	32829815	32255678	C	T	0	0.920006	0	0.047295	1.00873	0.802959	13q13.1	intronic	FRY	.	1	RXRA_known5(11.6);RXRA_known7(11.8);SIX5_disc4(11.9)	0	13:32425000-32900000(0)	13:32484137-32494137:32824137-32834137(HMEC)
15	12	13_4032_4131	13	32552124	32913077	100|96|4	4104	rs11617972	32830706	32256569	G	A	0	0.998535	0	0.0250008	1.01656	0.728241	13q13.1	intronic	FRY	.	1	AP-1_disc9(-12);Myc_known5(-3.6);PTF1-beta(11.5)	0	13:32425000-32900000(0)	13:32484137-32494137:32824137-32834137(HMEC)
15	12	13_4032_4131	13	32552124	32913077	100|96|4	4105	rs2520687	32832854	32258717	T	C	1	0.990299	0	0.580153	0.995496	0.765057	13q13.1	intronic	FRY	.	0	Sox_1(-12)	0	13:32425000-32900000(0)	13:32484137-32494137:32824137-32834137(HMEC)
15	12	13_4032_4131	13	32552124	32913077	100|96|4	4106	rs56221249	32836223	32262086	A	G	0	0.989314	0	0.245313	0.996322	0.831498	13q13.1	intronic	FRY	.	0	Hand1_1(-3.3);STAT_known11(4.5)	0	13:32425000-32900000(0)	.
15	12	13_4032_4131	13	32552124	32913077	100|96|4	4107	rs1978039	32838161	32264024	C	G	0	0.995863	0	0.0209381	1.00374	0.942643	13q13.1	intronic	FRY	.	0	Cdx(-9.3)	0	13:32425000-32900000(0)	.
15	12	13_4032_4131	13	32552124	32913077	100|96|4	4108	rs73169153	32852769	32278632	G	A	0	0.998067	0	0.00720307	0.999606	0.996452	13q13.1	intronic	FRY	.	0	Pax-5_known4(3.9)	0	13:32425000-32900000(0)	.
15	12	13_4032_4131	13	32552124	32913077	100|96|4	4109	rs10492393	32856197	32282060	G	A	0	0.998063	0	0.0192726	0.931755	0.204873	13q13.1	intronic	FRY	.	0	.	0	13:32425000-32900000(0)	.
15	12	13_4032_4131	13	32552124	32913077	100|96|4	4110	rs17077381	32856389	32282252	A	G	1	0.996497	0	0.098998	0.978161	0.380861	13q13.1	intronic	FRY	.	0	NF-I_1(9)	0	13:32425000-32900000(0)	.
15	12	13_4032_4131	13	32552124	32913077	100|96|4	4111	rs7981590	32857681	32283544	C	T	0	0.999481	0	0.30215	1.00077	0.961894	13q13.1	intronic	FRY	.	0	DBP(10.9);HNF4_disc4(12);TCF12_disc2(11.6);p300_disc3(11.7)	0	13:32425000-32900000(0)	.
15	12	13_4032_4131	13	32552124	32913077	100|96|4	4112	rs2078326	32859674	32285537	A	C	0	0.999498	0	0.309776	1.00805	0.61799	13q13.1	intronic	FRY	.	1	.	0	13:32425000-32900000(0)	.
15	12	13_4032_4131	13	32552124	32913077	100|96|4	4113	rs75684916	32860424	32286287	T	C	0	0.988573	0	0.00593535	1.21147	0.0286604	13q13.1	intronic	FRY	.	0	AIRE_1(12);Irf_known6(-3.6);Myb_4(6.2);ZEB1_known2(10.4)	0	13:32425000-32900000(0)	.
15	12	13_4032_4131	13	32552124	32913077	100|96|4	4114	rs56098434	32864835	32290698	T	C	0	0.991005	0	0.0383878	1.02859	0.462327	13q13.1	intronic	FRY	.	0	.	0	13:32425000-32900000(0)	.
15	12	13_4032_4131	13	32552124	32913077	100|96|4	4115	rs117220861	32866537	32292400	T	G	0	0.941242	0	0.035347	1.06082	0.132899	13q13.1	intronic	FRY	.	0	Pax-2_2(-7.1)	0	13:32425000-32900000(0)	.
15	12	13_4032_4131	13	32552124	32913077	100|96|4	4116	rs73169160	32871600	32297463	C	T	0	0.99796	0	0.0410365	1.02528	0.502606	13q13.1	downstream	FRY	.	0	.	0	13:32425000-32900000(0)	.
15	12	13_4032_4131	13	32552124	32913077	100|96|4	4117	rs2022	32873110	32298973	C	T	0	0.9913	0	0.173188	0.974602	0.19489	13q13.1	intergenic	FRY;ZAR1L	.	0	.	0	13:32425000-32900000(0)	.
15	12	13_4032_4131	13	32552124	32913077	100|96|4	4118	rs206135	32876514	32302377	T	C	0	0.995048	0	0.173059	0.999659	0.986164	13q13.1	intergenic	FRY;ZAR1L	.	0	CAC-binding-protein(12);CCNT2_disc2(4.8)	0	13:32425000-32900000(0)	.
15	12	13_4032_4131	13	32552124	32913077	100|96|4	4119	rs74694485	32878769	32304632	G	A	1	0.996892	1	0.041854	1.02872	0.440211	13q13.1	intronic	ZAR1L	.	0	.	0	13:32425000-32900000(0)	.
15	12	13_4032_4131	13	32552124	32913077	100|96|4	4120	rs77981049	32884048	32309911	T	C	0	0.993163	0	0.392876	1.00448	0.769669	13q13.1	intronic	ZAR1L	.	0	SP1_disc2(11.9)	0	13:32425000-32900000(0)	.
15	12	13_4032_4131	13	32552124	32913077	100|96|4	4121	rs206111	32884771	32310634	T	C	0	0.993211	0	0.392896	1.00514	0.736866	13q13.1	intronic	ZAR1L	.	0	Fox(-8.4);Foxa_disc1(-8.5);Foxa_known2(-5.9);Foxa_known3(-6.7);Foxc1_1(-12);Foxc1_2(12);Foxf2(-12);Foxj1_2(-6.5);Foxj2_1(-12);Foxk1(-8);Foxo_3(-12);HDAC2_disc2(-8.8);Zfp105(-4.1);p300_disc3(-6)	0	13:32425000-32900000(0)	13:32484137-32494137:32884137-32894137(HMEC);13:32584137-32594137:32884137-32894137(HMEC)
15	12	13_4032_4131	13	32552124	32913077	100|96|4	4122	rs10492394	32888424	32314287	T	C	0	0.939948	0	0.0461184	1.06911	0.052977	13q13.1	intergenic	ZAR1L;BRCA2	.	0	CDP_7(-6.2);HNF1_1(-11.8);HNF1_6(-3.7);Pou2f2_known3(-9.7)	0	13:32425000-32900000(0)	13:32484137-32494137:32884137-32894137(HMEC);13:32584137-32594137:32884137-32894137(HMEC)
15	12	13_4032_4131	13	32552124	32913077	100|96|4	4123	rs1799943	32890572	32316435	G	A	0	0.998887	0	0.266823	1.03169	0.0626326	13q13.1	UTR5	BRCA2	.	0	CEBPB_known4(8.6)	0	13:32425000-32900000(0)	13:32484137-32494137:32884137-32894137(HMEC);13:32584137-32594137:32884137-32894137(HMEC)
15	12	13_4032_4131	13	32552124	32913077	100|96|4	4124	rs4987046	32893271	32319134	A	G	0	0.867136	0	0.00252163	0.929909	0.638213	13q13.1	nonsynonymous	BRCA2(p.Y42C)	.	0	.	0	13:32425000-32900000(0)	13:32484137-32494137:32884137-32894137(HMEC);13:32584137-32594137:32884137-32894137(HMEC)
15	12	13_4032_4131	13	32552124	32913077	100|96|4	4125	rs28897701	32893369	32319232	G	C	0	0.855892	0	0.000422573	0.909441	0.801785	13q13.1	nonsynonymous	BRCA2(p.A75P)	.	0	TAL1_known1(-11.6);TCF12_known1(-12)	0	13:32425000-32900000(0)	13:32484137-32494137:32884137-32894137(HMEC);13:32584137-32594137:32884137-32894137(HMEC)
15	12	13_4032_4131	13	32552124	32913077	100|96|4	4126	rs114446594	32893377	32319240	T	G	0	0.833723	0	5.52382e-06	0.000923275	0.967826	13q13.1	synonymous	BRCA2(p.T77T)	.	0	.	0	13:32425000-32900000(0)	13:32484137-32494137:32884137-32894137(HMEC);13:32584137-32594137:32884137-32894137(HMEC)
15	12	13_4032_4131	13	32552124	32913077	100|96|4	4127	rs117573552	32893724	32319587	G	A	0	0.961617	0	0.0235343	0.975263	0.614507	13q13.1	intronic	BRCA2	.	0	.	0	13:32425000-32900000(0)	13:32484137-32494137:32884137-32894137(HMEC);13:32584137-32594137:32884137-32894137(HMEC)
15	12	13_4032_4131	13	32552124	32913077	100|96|4	4128	rs4942423	32899468	32325331	G	T	0	0.975612	0	0.0633334	0.953661	0.128556	13q13.1	intronic	BRCA2	.	0	.	0	13:32425000-32900000(0)	.
15	12	13_4032_4131	13	32552124	32913077	100|96|4	4129	rs144848	32906729	32332592	A	C	1	0.99977	0	0.282585	0.994674	0.747339	13q13.1	nonsynonymous	BRCA2(p.N372H)	.	0	DMRT3(-11.9);DMRT4(-4.8);DMRT5(-3.6);NF-Y_known3(-12);TATA_disc6(-11.9)	1	13:32425000-32900000(6729)	.
15	12	13_4032_4131	13	32552124	32913077	100|96|4	4130	rs28897708	32907129	32332992	T	C	0	0.902164	0	0.00153562	0.78488	0.255538	13q13.1	nonsynonymous	BRCA2(p.I505T)	.	0	Mef2_disc1(-9.5);Mef2_known2(-11.9)	1	13:32425000-32900000(7129)	.
15	12	13_4032_4131	13	32552124	32913077	100|96|4	4131	rs28897728	32913077	32338940	G	A	0	0.70653	0	0.000908669	0.948104	0.836462	13q13.1	nonsynonymous	BRCA2(p.G1529R)	.	0	E2F_disc3(-5.6);E2F_known1(-12);E2F_known2(-12);E2F_known5(-11.8);GATA_disc3(11.9);ZBTB33_known1(12)	1	13:32425000-32900000(13077)	.
16	3	4_27513_27612	4	135906079	136561977	100|97|5	27513	rs76293321	135906079	134984924	C	A	0	0.975414	0	0.0559978	0.963845	0.263956	4q28.3	intergenic	PABPC4L;LINC00613	.	0	Pax-4_4(3.9)	0	.	.
16	3	4_27513_27612	4	135906079	136561977	100|97|5	27514	rs114732269	135913136	134991981	A	G	0	0.919147	0	0.0433758	1.05732	0.117686	4q28.3	intergenic	PABPC4L;LINC00613	.	0	BCL_disc3(6.2);NRSF_disc2(12);Pbx3_disc3(-11.9)	0	.	.
16	3	4_27513_27612	4	135906079	136561977	100|97|5	27515	rs13129900	135914282	134993127	T	G	1	0.841416	0	0.80779	1.02092	0.276449	4q28.3	intergenic	PABPC4L;LINC00613	.	0	.	0	.	.
16	3	4_27513_27612	4	135906079	136561977	100|97|5	27516	rs76235965	135918035	134996880	A	G	0	0.785068	0	0.035891	1.03629	0.365808	4q28.3	intergenic	PABPC4L;LINC00613	.	0	.	0	.	.
16	3	4_27513_27612	4	135906079	136561977	100|97|5	27517	rs13101627	135919857	134998702	G	A	0	0.972065	0	0.167256	0.978363	0.275985	4q28.3	intergenic	PABPC4L;LINC00613	.	0	.	0	.	.
16	3	4_27513_27612	4	135906079	136561977	100|97|5	27518	rs34544160	135920468	134999313	C	T	0	0.882552	0	0.0308036	0.9444	0.195745	4q28.3	intergenic	PABPC4L;LINC00613	.	0	Hlx1(3.3);Mrg1::Hoxa9_2(12)	0	.	.
16	3	4_27513_27612	4	135906079	136561977	100|97|5	27519	rs4327540	135923886	135002731	C	G	1	0.499468	0	0.96372	0.970007	0.438907	4q28.3	intergenic	PABPC4L;LINC00613	.	0	CEBPG(10.2)	0	.	.
16	3	4_27513_27612	4	135906079	136561977	100|97|5	27520	rs77218544	135935061	135013906	A	G	0	0.803409	0	0.0421993	0.999926	0.998412	4q28.3	intergenic	PABPC4L;LINC00613	.	0	HNF1_5(12)	0	.	.
16	3	4_27513_27612	4	135906079	136561977	100|97|5	27521	rs7695557	135939261	135018106	G	A	1	0.864928	1	0.324619	1.00557	0.727128	4q28.3	intergenic	PABPC4L;LINC00613	.	0	Pax-5_known4(-11.8)	0	.	.
16	3	4_27513_27612	4	135906079	136561977	100|97|5	27522	rs114083660	135942494	135021339	G	A	0	0.87809	0	0.0218633	0.949393	0.318517	4q28.3	intergenic	PABPC4L;LINC00613	.	0	.	0	.	.
16	3	4_27513_27612	4	135906079	136561977	100|97|5	27523	rs9999927	135945570	135024415	C	T	0	0.943095	0	0.51616	0.978395	0.143007	4q28.3	intergenic	PABPC4L;LINC00613	.	0	CACD_1(11.7);YY1_known4(-11.5)	0	.	.
16	3	4_27513_27612	4	135906079	136561977	100|97|5	27524	rs10002466	135946005	135024850	C	T	0	0.954616	0	0.45911	0.977976	0.137303	4q28.3	intergenic	PABPC4L;LINC00613	.	0	HDAC2_disc5(-11.4);Hand1_2(-12)	0	.	.
16	3	4_27513_27612	4	135906079	136561977	100|97|5	27525	rs62313062	135946138	135024983	T	C	0	0.919156	0	0.0547356	1.00325	0.921133	4q28.3	intergenic	PABPC4L;LINC00613	.	0	.	0	.	.
16	3	4_27513_27612	4	135906079	136561977	100|97|5	27526	rs4507423	135949225	135028070	T	C	0	0.932742	1	0.523708	0.984908	0.308067	4q28.3	intergenic	PABPC4L;LINC00613	.	0	Tgif1_1(-12);Tgif1_2(-6)	0	.	.
16	3	4_27513_27612	4	135906079	136561977	100|97|5	27527	rs4565135	135954321	135033166	T	C	0	0.90758	0	0.430872	0.991902	0.589415	4q28.3	intergenic	PABPC4L;LINC00613	.	0	Foxl1_2(-3.4);Pou1f1_1(-12);Pou2f2_known2(-3.3)	0	.	.
16	3	4_27513_27612	4	135906079	136561977	100|97|5	27528	rs62313107	135964069	135042914	A	G	0	0.944931	0	0.0610024	1.03248	0.297995	4q28.3	intergenic	PABPC4L;LINC00613	.	0	Pou3f2_1(-9.2);Sox_5(-4.9)	0	.	.
16	3	4_27513_27612	4	135906079	136561977	100|97|5	27529	rs56273844	135964296	135043141	G	A	0	0.959228	0	0.199153	0.999055	0.959757	4q28.3	intergenic	PABPC4L;LINC00613	.	0	Ik-2_2(-12)	0	.	.
16	3	4_27513_27612	4	135906079	136561977	100|97|5	27530	rs28703919	135966954	135045799	T	C	0	0.999217	1	0.946819	0.994439	0.866602	4q28.3	intergenic	PABPC4L;LINC00613	.	1	Pdx1_1(-12)	0	.	.
16	3	4_27513_27612	4	135906079	136561977	100|97|5	27531	rs114215886	135978655	135057500	T	C	0	0.930923	0	0.0141962	0.981938	0.773508	4q28.3	intergenic	PABPC4L;LINC00613	.	0	.	0	.	.
16	3	4_27513_27612	4	135906079	136561977	100|97|5	27532	rs12502312	135983760	135062605	A	G	0	0.85791	0	0.0101666	1.02586	0.728217	4q28.3	intergenic	PABPC4L;LINC00613	.	0	E4BP4(4.5);Fox(-11.9);Foxp1(-12)	0	.	.
16	3	4_27513_27612	4	135906079	136561977	100|97|5	27533	rs55936494	135985293	135064138	G	A	0	0.89598	0	0.0251113	0.994403	0.906642	4q28.3	intergenic	PABPC4L;LINC00613	.	0	ATF4(-11.5);BDP1_disc1(-3.8);HDAC2_disc3(-3.9);NF-kappaB_disc2(-10.6);NRSF_disc4(-11.1)	0	.	.
16	3	4_27513_27612	4	135906079	136561977	100|97|5	27534	rs77782033	135987796	135066641	G	A	0	0.954327	0	0.0105643	1.00936	0.897358	4q28.3	intergenic	PABPC4L;LINC00613	.	0	.	0	.	.
16	3	4_27513_27612	4	135906079	136561977	100|97|5	27535	rs78092439	135992087	135070932	T	G	0	0.971186	0	0.105472	1.01481	0.540844	4q28.3	intergenic	PABPC4L;LINC00613	.	0	Evi-1_5(6.7);Foxp1(-5.6);Osf2_2(12)	0	.	.
16	3	4_27513_27612	4	135906079	136561977	100|97|5	27536	rs11932832	135994138	135072983	G	A	1	0.955716	0	0.70563	1.00076	0.963097	4q28.3	intergenic	PABPC4L;LINC00613	.	0	.	0	.	.
16	3	4_27513_27612	4	135906079	136561977	100|97|5	27537	rs36041807	136010533	135089378	C	T	1	0.988603	0	0.0949822	1.0347	0.174256	4q28.3	intergenic	PABPC4L;LINC00613	.	0	AP-1_disc6(-3.2);Nanog_known1(-11.9);PU.1_known2(-9.7);p53_1(-12)	0	.	.
16	3	4_27513_27612	4	135906079	136561977	100|97|5	27538	rs12647065	136012580	135091425	T	C	0	0.984459	0	0.139488	1.00049	0.981845	4q28.3	intergenic	PABPC4L;LINC00613	.	0	NF-kappaB_known4(12)	0	.	.
16	3	4_27513_27612	4	135906079	136561977	100|97|5	27539	rs28627394	136015168	135094013	C	T	0	0.976682	0	0.308401	0.993334	0.678774	4q28.3	intergenic	PABPC4L;LINC00613	.	0	.	0	.	.
16	3	4_27513_27612	4	135906079	136561977	100|97|5	27540	rs72716521	136024602	135103447	G	A	0	0.924983	0	0.0334026	1.03951	0.341767	4q28.3	intergenic	PABPC4L;LINC00613	.	0	Brachyury_2(5.2);DMRT1(-12);TCF12_disc1(-11.9)	0	.	.
16	3	4_27513_27612	4	135906079	136561977	100|97|5	27541	rs76431246	136025960	135104805	A	G	0	0.976619	0	0.17033	0.985414	0.459891	4q28.3	intergenic	PABPC4L;LINC00613	.	0	.	0	.	.
16	3	4_27513_27612	4	135906079	136561977	100|97|5	27542	rs10009073	136034133	135112978	T	C	0	0.951369	0	0.068338	0.993155	0.816528	4q28.3	intergenic	PABPC4L;LINC00613	.	0	HMG-IY_1(-10.9)	0	.	.
16	3	4_27513_27612	4	135906079	136561977	100|97|5	27543	rs74635544	136036235	135115080	A	G	0	0.95809	0	0.0501287	0.956236	0.197997	4q28.3	intergenic	PABPC4L;LINC00613	.	0	.	0	.	.
16	3	4_27513_27612	4	135906079	136561977	100|97|5	27544	rs4330400	136037410	135116255	A	G	0	0.99705	0	0.38348	1.00363	0.813488	4q28.3	intergenic	PABPC4L;LINC00613	.	0	.	0	.	.
16	3	4_27513_27612	4	135906079	136561977	100|97|5	27545	rs76945877	136059761	135138606	A	G	0	0.970347	0	0.0208607	1.02447	0.639041	4q28.3	intergenic	PABPC4L;LINC00613	.	0	Evi-1_2(8.3);Nr2f2(11.5)	0	.	.
16	3	4_27513_27612	4	135906079	136561977	100|97|5	27546	rs116828106	136061013	135139858	G	T	0	0.947603	0	0.0435885	0.963485	0.314617	4q28.3	intergenic	PABPC4L;LINC00613	.	0	SIX5_known2(-5)	0	.	.
16	3	4_27513_27612	4	135906079	136561977	100|97|5	27547	rs7694466	136064060	135142905	C	T	1	0.946887	0	0.041263	1.0248	0.509408	4q28.3	intergenic	PABPC4L;LINC00613	.	0	DMRT3(3.2);Foxa_disc2(-12);HNF4_disc4(-12)	0	.	.
16	3	4_27513_27612	4	135906079	136561977	100|97|5	27548	rs72720630	136066929	135145774	C	T	0	0.947329	0	0.072155	1.00192	0.946883	4q28.3	intergenic	PABPC4L;LINC00613	.	0	Myc_disc5(3.2)	0	.	.
16	3	4_27513_27612	4	135906079	136561977	100|97|5	27549	rs9993162	136068210	135147055	G	A	1	0.986619	0	0.341988	0.99652	0.824448	4q28.3	intergenic	PABPC4L;LINC00613	.	0	E2A_2(-11.8);E2A_5(-9.4);TCF12_disc1(-11.9)	0	.	.
16	3	4_27513_27612	4	135906079	136561977	100|97|5	27550	rs2404642	136079691	135158536	C	T	0	0.990434	0	0.263467	0.975146	0.139429	4q28.3	intergenic	PABPC4L;LINC00613	.	0	Foxp3(-9.6);Maf_known2(12)	0	.	.
16	3	4_27513_27612	4	135906079	136561977	100|97|5	27551	rs75158750	136082472	135161317	C	T	0	0.987264	0	0.0331789	1.05601	0.177754	4q28.3	intergenic	PABPC4L;LINC00613	.	0	.	0	.	.
16	3	4_27513_27612	4	135906079	136561977	100|97|5	27552	rs10013906	136085497	135164342	G	T	1	0.979494	0	0.693715	0.987402	0.431449	4q28.3	intergenic	PABPC4L;LINC00613	.	0	.	0	.	.
16	3	4_27513_27612	4	135906079	136561977	100|97|5	27553	rs10009456	136094675	135173520	T	G	1	0.999524	0	0.732832	0.97216	0.0913139	4q28.3	intergenic	PABPC4L;LINC00613	.	0	HNF4_disc4(-11.9)	0	.	.
16	3	4_27513_27612	4	135906079	136561977	100|97|5	27554	rs10434075	136095336	135174181	C	G	0	0.979996	0	0.0205017	0.996015	0.939335	4q28.3	intergenic	PABPC4L;LINC00613	.	0	CEBPD(-10.6);GATA_known6(-12)	0	.	.
16	3	4_27513_27612	4	135906079	136561977	100|97|5	27555	rs114225567	136114512	135193357	C	T	0	0.867483	0	0.0102633	0.973763	0.721715	4q28.3	intergenic	PABPC4L;LINC00613	.	0	AIRE_1(4);Duxl(7);Evi-1_5(-6.7);Gfi1_3(11.9);SP1_disc1(11.9);TATA_disc6(12)	0	.	.
16	3	4_27513_27612	4	135906079	136561977	100|97|5	27556	rs13143714	136127796	135206641	T	C	1	0.98717	0	0.520988	0.998795	0.935419	4q28.3	intergenic	PABPC4L;LINC00613	.	0	CDP_1(-4);Dlx3(-4.9);Nkx3_1(-4.1);Nkx6-1_2(-3.3);Sox_18(3.2);Sox_2(-5)	0	.	.
16	3	4_27513_27612	4	135906079	136561977	100|97|5	27557	rs72956091	136133909	135212754	C	T	0	0.986349	0	0.0132627	0.927989	0.265025	4q28.3	intergenic	PABPC4L;LINC00613	.	0	EBF_known1(-3.5);Znf143_known1(-12)	0	.	.
16	3	4_27513_27612	4	135906079	136561977	100|97|5	27558	rs114031681	136148920	135227765	C	A	0	0.895522	0	0.00729697	1.00376	0.965705	4q28.3	intergenic	PABPC4L;LINC00613	.	0	Hand1_1(12);Otx2(-5.5)	0	.	.
16	3	4_27513_27612	4	135906079	136561977	100|97|5	27559	rs11938931	136150035	135228880	C	T	1	0.989284	0	0.402311	1.00752	0.622002	4q28.3	intergenic	PABPC4L;LINC00613	.	0	EWSR1-FLI1(6.7);GR_disc5(-9.3);SP1_disc3(-3.5)	0	.	.
16	3	4_27513_27612	4	135906079	136561977	100|97|5	27560	rs149242018	136158312	135237157	G	A	0	0.968462	0	0.0187976	0.976677	0.669911	4q28.3	intergenic	PABPC4L;LINC00613	.	0	CHOP::CEBPalpha(-9.5);GR_known8(12)	0	.	.
16	3	4_27513_27612	4	135906079	136561977	100|97|5	27561	rs79968249	136158626	135237471	C	T	0	0.96559	0	0.0793083	0.999659	0.990107	4q28.3	intergenic	PABPC4L;LINC00613	.	0	.	0	.	.
16	3	4_27513_27612	4	135906079	136561977	100|97|5	27562	rs114165607	136160151	135238996	G	A	1	0.957221	1	0.0408818	1.03287	0.384209	4q28.3	intergenic	PABPC4L;LINC00613	.	0	TCF4_known2(10.4);TCF4_known3(11.4)	0	.	.
16	3	4_27513_27612	4	135906079	136561977	100|97|5	27563	rs76831105	136162316	135241161	A	G	0	0.941762	0	0.00899002	0.990306	0.902527	4q28.3	intergenic	PABPC4L;LINC00613	.	0	Cdc5(-11.2);Gfi1b(-12);Nrf-2_2(11.6)	0	.	.
16	3	4_27513_27612	4	135906079	136561977	100|97|5	27564	rs17638685	136164162	135243007	A	G	0	0.991224	0	0.300869	0.989749	0.526809	4q28.3	intergenic	PABPC4L;LINC00613	.	0	.	0	.	.
16	3	4_27513_27612	4	135906079	136561977	100|97|5	27565	rs75074381	136171502	135250347	A	G	0	0.934328	1	0.0325381	0.99732	0.949155	4q28.3	intergenic	PABPC4L;LINC00613	.	0	SP1_disc3(3.5)	0	.	.
16	3	4_27513_27612	4	135906079	136561977	100|97|5	27566	rs111382125	136216299	135295144	C	T	0	0.975695	0	0.0472342	0.978035	0.531658	4q28.3	intergenic	PABPC4L;LINC00613	.	0	.	0	.	.
16	3	4_27513_27612	4	135906079	136561977	100|97|5	27567	rs17047809	136217641	135296486	A	G	0	0.99094	0	0.0314195	1.0041	0.923299	4q28.3	intergenic	PABPC4L;LINC00613	.	0	Lmo2-complex_1(12);TCF12_disc1(12)	0	.	.
16	3	4_27513_27612	4	135906079	136561977	100|97|5	27568	rs72724922	136217944	135296789	T	C	0	0.955512	0	0.0935487	1.02086	0.415666	4q28.3	intergenic	PABPC4L;LINC00613	.	0	GR_known10(-12);RXR::LXR(12);RXRA_known1(11.9);T3R(11.8)	0	.	.
16	3	4_27513_27612	4	135906079	136561977	100|97|5	27569	rs116648919	136225746	135304591	G	A	0	0.975801	0	0.00918336	1.17419	0.0267937	4q28.3	intergenic	PABPC4L;LINC00613	.	0	Irf_known4(12);VDR_2(-3.5)	0	.	.
16	3	4_27513_27612	4	135906079	136561977	100|97|5	27570	rs13133001	136233454	135312299	T	C	0	0.923085	0	0.0469221	0.993811	0.860268	4q28.3	intergenic	PABPC4L;LINC00613	.	0	.	0	.	.
16	3	4_27513_27612	4	135906079	136561977	100|97|5	27571	rs1460684	136250132	135328977	G	T	1	0.999581	0	0.817973	0.994101	0.759029	4q28.3	intergenic	PABPC4L;LINC00613	.	0	Barhl1(4.9);Barx1(3.2);En-1_3(3.4);Hoxa5_1(-3.2);Msx-1_2(3.5);Msx2(3.1)	0	.	.
16	3	4_27513_27612	4	135906079	136561977	100|97|5	27572	rs114518511	136256231	135335076	G	A	0	0.987967	0	0.0395865	0.989123	0.77511	4q28.3	intergenic	PABPC4L;LINC00613	.	0	Zfp105(4.2)	0	.	.
16	3	4_27513_27612	4	135906079	136561977	100|97|5	27573	rs75851307	136265810	135344655	C	T	0	0.963796	0	0.0266856	1.00876	0.850418	4q28.3	intergenic	PABPC4L;LINC00613	.	0	STAT_disc4(12)	0	.	.
16	3	4_27513_27612	4	135906079	136561977	100|97|5	27574	rs115112376	136287870	135366715	C	A	0	0.94427	0	0.0203332	1.00921	0.861259	4q28.3	intergenic	PABPC4L;LINC00613	.	0	.	0	.	.
16	3	4_27513_27612	4	135906079	136561977	100|97|5	27575	rs72721412	136300652	135379497	C	T	0	0.974124	0	0.083708	0.97062	0.274195	4q28.3	intergenic	PABPC4L;LINC00613	.	0	CTCF_disc3(12)	0	.	.
16	3	4_27513_27612	4	135906079	136561977	100|97|5	27576	rs17047833	136309490	135388335	G	C	1	0.990971	0	0.0678519	1.02622	0.377227	4q28.3	intergenic	PABPC4L;LINC00613	.	0	Irx(-7.4)	0	.	.
16	3	4_27513_27612	4	135906079	136561977	100|97|5	27577	rs72721418	136316462	135395307	T	C	0	0.935408	0	0.036634	0.981005	0.630488	4q28.3	intergenic	PABPC4L;LINC00613	.	0	CTCF_disc4(12);GR_disc4(3.9);Mef2_known5(-4.4);SMC3_disc1(3.8);TATA_disc1(11.9);YY1_disc1(4.1);YY1_known3(3.1)	0	.	.
16	3	4_27513_27612	4	135906079	136561977	100|97|5	27578	rs72721419	136320103	135398948	G	A	0	0.983213	0	0.167375	1.02035	0.309502	4q28.3	intergenic	PABPC4L;LINC00613	.	0	GCNF(4.5)	0	.	.
16	3	4_27513_27612	4	135906079	136561977	100|97|5	27579	rs7676824	136325614	135404459	A	G	1	0.629196	0	0.988944	0.953712	0.499207	4q28.3	intergenic	PABPC4L;LINC00613	.	0	.	0	.	.
16	3	4_27513_27612	4	135906079	136561977	100|97|5	27580	rs35413283	136339713	135418558	G	A	0	0.987459	0	0.212794	0.977173	0.207367	4q28.3	intergenic	PABPC4L;LINC00613	.	0	CTCF_disc2(-12);CTCF_disc5(-12);CTCF_disc6(11.6);Myc_known5(-5);RXRA_disc2(-6.4);Rad21_disc1(-3);Rad21_disc10(-12);Rad21_disc6(-9.5);Rad21_disc8(-11.3);SMC3_disc4(-3.9);TAL1_known2(-12);TCF12_disc1(-11.9)	0	.	.
16	3	4_27513_27612	4	135906079	136561977	100|97|5	27581	rs114604206	136345002	135423847	T	C	0	0.965215	0	0.0374653	1.00819	0.834487	4q28.3	intergenic	PABPC4L;LINC00613	.	0	HNF4_disc1(3.6);HNF4_known8(3.3)	0	.	.
16	3	4_27513_27612	4	135906079	136561977	100|97|5	27582	rs11937845	136376226	135455071	T	C	0	0.991173	0	0.407103	1.01788	0.24079	4q28.3	intergenic	PABPC4L;LINC00613	.	0	Pou2f2_known2(-3.3)	0	.	.
16	3	4_27513_27612	4	135906079	136561977	100|97|5	27583	rs143076258	136382230	135461075	G	A	0	0.983183	0	0.0188418	0.985712	0.793957	4q28.3	intergenic	PABPC4L;LINC00613	.	0	Foxa_known3(9);Foxc1_1(12);Foxd1_1(11.9);Foxd1_2(11.9);Foxf1(12);Foxo_3(12);Foxo_4(12);TFE(-12)	0	.	.
16	3	4_27513_27612	4	135906079	136561977	100|97|5	27584	rs62323034	136385036	135463881	C	T	0	0.982778	0	0.0818962	0.979148	0.442005	4q28.3	intergenic	PABPC4L;LINC00613	.	0	Irf_known5(12);Irf_known6(12);RFX5_disc3(12)	0	.	.
16	3	4_27513_27612	4	135906079	136561977	100|97|5	27585	rs80118244	136403232	135482077	G	A	0	0.962743	0	0.0469912	0.974271	0.46282	4q28.3	intergenic	PABPC4L;LINC00613	.	0	GR_known5(-12);GR_known7(-12)	0	.	.
16	3	4_27513_27612	4	135906079	136561977	100|97|5	27586	rs114188741	136403342	135482187	G	A	0	0.979525	0	0.0216589	0.964878	0.489632	4q28.3	intergenic	PABPC4L;LINC00613	.	0	Arid5a(7);Foxa_disc2(12)	0	.	.
16	3	4_27513_27612	4	135906079	136561977	100|97|5	27587	rs11725695	136405370	135484215	A	G	0	0.98213	0	0.126449	1.018	0.42271	4q28.3	intergenic	PABPC4L;LINC00613	.	0	SETDB1_disc1(3.9)	1	4:136425000-137850000(-19630)	.
16	3	4_27513_27612	4	135906079	136561977	100|97|5	27588	rs115999595	136410805	135489650	C	T	0	0.951932	0	0.0499492	0.979559	0.549673	4q28.3	intergenic	PABPC4L;LINC00613	.	0	HDAC2_disc6(4.1);NF-kappaB_disc1(-12);NF-kappaB_known5(-11.9)	1	4:136425000-137850000(-14195)	.
16	3	4_27513_27612	4	135906079	136561977	100|97|5	27589	rs13110301	136422205	135501050	C	T	0	0.963941	0	0.799087	0.98346	0.367287	4q28.3	intergenic	PABPC4L;LINC00613	.	0	AP-1_disc10(-11.6)	1	4:136425000-137850000(-2795)	.
16	3	4_27513_27612	4	135906079	136561977	100|97|5	27590	rs17047901	136435840	135514685	C	T	0	0.994647	0	0.164825	0.992798	0.719649	4q28.3	intergenic	PABPC4L;LINC00613	.	0	HNF1_1(3.8)	0	4:136425000-137850000(0)	.
16	3	4_27513_27612	4	135906079	136561977	100|97|5	27591	rs72713205	136441789	135520634	C	T	0	0.951714	0	0.026194	1.00293	0.950082	4q28.3	intergenic	PABPC4L;LINC00613	.	0	.	0	4:136425000-137850000(0)	.
16	3	4_27513_27612	4	135906079	136561977	100|97|5	27592	rs79703057	136445953	135524798	T	G	0	0.980791	0	0.0373963	0.979698	0.601203	4q28.3	intergenic	PABPC4L;LINC00613	.	0	Barhl1(-10.5);Fox(9.9);Foxp1(-11.3);HDAC2_disc6(4.6);Hmx_2(-10.6);Hoxb8(-8);Nkx2_10(-12);Nkx6-1_1(-12);Sox_18(-3.2)	0	4:136425000-137850000(0)	.
16	3	4_27513_27612	4	135906079	136561977	100|97|5	27593	rs1382989	136455217	135534062	C	T	1	0.953964	0	0.863526	1.02548	0.249912	4q28.3	intergenic	PABPC4L;LINC00613	.	0	Cart1(3.5)	0	4:136425000-137850000(0)	.
16	3	4_27513_27612	4	135906079	136561977	100|97|5	27594	rs185945618	136473619	135552464	C	T	0	0.870632	0	0.00505982	0.802857	0.0594685	4q28.3	intergenic	PABPC4L;LINC00613	.	0	.	0	4:136425000-137850000(0)	.
16	3	4_27513_27612	4	135906079	136561977	100|97|5	27595	rs34776614	136476980	135555825	G	C	0	0.956649	0	0.0596297	0.995283	0.880935	4q28.3	intergenic	PABPC4L;LINC00613	.	0	.	0	4:136425000-137850000(0)	.
16	3	4_27513_27612	4	135906079	136561977	100|97|5	27596	rs115754048	136478076	135556921	G	A	0	0.929692	0	0.02631	0.967461	0.482099	4q28.3	intergenic	PABPC4L;LINC00613	.	0	Sin3Ak-20_disc3(11)	0	4:136425000-137850000(0)	.
16	3	4_27513_27612	4	135906079	136561977	100|97|5	27597	rs10010849	136480657	135559502	G	A	0	0.995819	0	0.0897953	1.01062	0.684693	4q28.3	intergenic	PABPC4L;LINC00613	.	0	BATF_disc3(-12);Homez(7.6);Mef2_known3(-11.6);Mef2_known6(-12);Pou2f2_known11(-11)	0	4:136425000-137850000(0)	.
16	3	4_27513_27612	4	135906079	136561977	100|97|5	27598	rs72710859	136496442	135575287	G	A	0	0.970884	0	0.0455025	1.02883	0.421121	4q28.3	intergenic	PABPC4L;LINC00613	.	0	AP-4_3(-12);Ascl2(-7.4);E2A_2(-12);LBP-1_2(-11.6);NRSF_disc7(10.9)	0	4:136425000-137850000(0)	.
16	3	4_27513_27612	4	135906079	136561977	100|97|5	27599	rs7690744	136499923	135578768	G	A	1	0.994659	0	0.171678	1.00648	0.742639	4q28.3	intergenic	PABPC4L;LINC00613	.	0	Mef2_known1(-10.5);Pou3f2_3(-11.2)	0	4:136425000-137850000(0)	.
16	3	4_27513_27612	4	135906079	136561977	100|97|5	27600	rs114272375	136508442	135587287	T	C	0	0.865891	0	0.00892374	1.06653	0.403388	4q28.3	intergenic	PABPC4L;LINC00613	.	1	Fox(-11.9)	0	4:136425000-137850000(0)	.
16	3	4_27513_27612	4	135906079	136561977	100|97|5	27601	rs17047959	136510759	135589604	G	T	0	0.983325	0	0.079184	1.02041	0.460633	4q28.3	intergenic	PABPC4L;LINC00613	.	1	.	0	4:136425000-137850000(0)	.
16	3	4_27513_27612	4	135906079	136561977	100|97|5	27602	rs17649039	136512521	135591366	T	C	0	0.953411	0	0.0323144	1.03402	0.420116	4q28.3	intergenic	PABPC4L;LINC00613	.	0	Foxc1_1(-9);Foxj1_1(-12);Sox_4(-6);TAL1_known2(12)	0	4:136425000-137850000(0)	.
16	3	4_27513_27612	4	135906079	136561977	100|97|5	27603	rs72710876	136515340	135594185	C	T	0	0.993547	0	0.292039	1.01381	0.401216	4q28.3	intergenic	PABPC4L;LINC00613	.	0	Foxp1(11.4);Pou6f1_2(-6.5)	0	4:136425000-137850000(0)	.
16	3	4_27513_27612	4	135906079	136561977	100|97|5	27604	rs6816239	136518492	135597337	A	G	0	0.992387	0	0.202056	0.986604	0.468883	4q28.3	intergenic	PABPC4L;LINC00613	.	0	.	0	4:136425000-137850000(0)	.
16	3	4_27513_27612	4	135906079	136561977	100|97|5	27605	rs6823364	136519651	135598496	C	T	0	0.999854	0	0.158269	0.979239	0.306344	4q28.3	intergenic	PABPC4L;LINC00613	.	0	HP1-site-factor(-12)	0	4:136425000-137850000(0)	.
16	3	4_27513_27612	4	135906079	136561977	100|97|5	27606	rs114732523	136533244	135612089	C	A	0	0.998161	0	0.0488306	1.02168	0.530708	4q28.3	intergenic	PABPC4L;LINC00613	.	0	Nrf1_known2(12)	0	4:136425000-137850000(0)	.
16	3	4_27513_27612	4	135906079	136561977	100|97|5	27607	rs111448563	136538658	135617503	G	A	0	0.952228	0	0.0149364	1.12119	0.0505813	4q28.3	intergenic	PABPC4L;LINC00613	.	0	GATA_known9(-11.2);HDAC2_disc1(-9.3);Irf_known2(8.1)	0	4:136425000-137850000(0)	.
16	3	4_27513_27612	4	135906079	136561977	100|97|5	27608	rs16998224	136540117	135618962	G	A	0	0.993237	0	0.121543	0.987815	0.591407	4q28.3	intergenic	PABPC4L;LINC00613	.	0	NF-Y_known3(-10.6)	0	4:136425000-137850000(0)	.
16	3	4_27513_27612	4	135906079	136561977	100|97|5	27609	rs7680753	136560060	135638905	T	C	0	0.992444	0	0.31628	1.013	0.419072	4q28.3	intergenic	PABPC4L;LINC00613	.	0	.	0	4:136425000-137850000(0)	.
16	3	4_27513_27612	4	135906079	136561977	100|97|5	27610	rs57983417	136560639	135639484	T	G	1	0.98488	0	0.182999	0.992122	0.682185	4q28.3	intergenic	PABPC4L;LINC00613	.	0	DMRT7(11.2);Foxf1(-12);Foxl1_1(-4.5);Pbx-1_4(4.9);Pou1f1_2(-3.2);Pou2f2_known6(-11.9);Pou2f2_known8(-6.7);Pou3f3(-4.5);Pou6f1_1(-10.6);TATA_disc9(-5.8);TEF(-10.6)	0	4:136425000-137850000(0)	.
16	3	4_27513_27612	4	135906079	136561977	100|97|5	27611	rs74617312	136561037	135639882	A	G	0	0.940932	0	0.0191539	0.881577	0.029183	4q28.3	intergenic	PABPC4L;LINC00613	.	0	Cdx2_2(-8.3);Dlx2(-6.8);Dlx3(-8.3);Evi-1_2(12);Hoxa10(-5.6);Hoxa5_3(-7.5);Hoxa7_2(-7);Hoxc9(-4.6);Hoxd10(-5.1);Lhx3_1(-4.2);Lhx3_2(-3.9);Mef2_known4(11.1);Nkx3_1(-12);Nkx6-1_1(-11.5);Nkx6-1_2(-5.7);Nkx6-1_3(-5.3);OTX(12);Pou1f1_1(12);Pou2f2_known4(-6.7);Pou3f2_4(-7.4);Pou3f4(-5.3)	0	4:136425000-137850000(0)	.
16	3	4_27513_27612	4	135906079	136561977	100|97|5	27612	rs116688094	136561977	135640822	G	A	0	0.987317	0	0.281469	1.01452	0.383747	4q28.3	intergenic	PABPC4L;LINC00613	.	0	E2F_disc7(-3.2);HEY1_disc2(-5.2);Sin3Ak-20_disc5(-3.5)	0	4:136425000-137850000(0)	.
17	1	2_4129_4178	2	13709034	13920338	50|33|7	4129	rs72773637	13709034	13568909	G	A	1	0.590027	0	0.0246445	1.13463	0.00576276	2p24.3	intergenic	LOC100506474;LINC00276	.	1	Brachyury_1(4.2);Eomes(6.8);Irf_known6(12)	0	2:13175000-15750000(0)	.
17	1	2_4129_4178	2	13709034	13920338	50|33|7	4130	rs1524013	13712410	13572285	A	G	1	0.79403	0	0.925426	1.04029	0.169619	2p24.3	intergenic	LOC100506474;LINC00276	.	1	Pou1f1_2(-11.5)	0	2:13175000-15750000(0)	.
17	1	2_4129_4178	2	13709034	13920338	50|33|7	4131	rs77669551	13715127	13575002	G	A	0	0.928288	0	0.103572	1.0176	0.471712	2p24.3	intergenic	LOC100506474;LINC00276	.	1	AP-1_disc4(-11.6)	0	2:13175000-15750000(0)	.
17	1	2_4129_4178	2	13709034	13920338	50|33|7	4132	rs17299556	13718039	13577914	G	A	0	0.957618	0	0.0474497	0.991581	0.809595	2p24.3	intergenic	LOC100506474;LINC00276	.	1	.	0	2:13175000-15750000(0)	.
17	1	2_4129_4178	2	13709034	13920338	50|33|7	4133	rs6710376	13719087	13578962	G	A	0	0.98009	0	0.175826	1.01617	0.41035	2p24.3	intergenic	LOC100506474;LINC00276	.	1	Hoxa13(-4.3);Hoxc10(-7.7)	0	2:13175000-15750000(0)	.
17	1	2_4129_4178	2	13709034	13920338	50|33|7	4134	rs12994822	13719570	13579445	C	T	1	0.919249	1	0.72938	1.00442	0.792827	2p24.3	intergenic	LOC100506474;LINC00276	.	1	Hand1_2(3.6);NRSF_disc3(-6.9)	0	2:13175000-15750000(0)	.
17	1	2_4129_4178	2	13709034	13920338	50|33|7	4135	rs116210637	13722317	13582192	T	C	0	0.73075	0	0.0234901	0.920219	0.10345	2p24.3	intergenic	LOC100506474;LINC00276	.	0	Evi-1_1(-12);Evi-1_3(-12);RXRA_known5(11.9);TCF11::MafG(3.6)	0	2:13175000-15750000(0)	.
17	1	2_4129_4178	2	13709034	13920338	50|33|7	4136	rs16860586	13722921	13582796	G	A	0	0.915587	0	0.0229101	0.955987	0.376066	2p24.3	intergenic	LOC100506474;LINC00276	.	0	.	0	2:13175000-15750000(0)	.
17	1	2_4129_4178	2	13709034	13920338	50|33|7	4137	rs6715447	13728048	13587923	T	C	1	0.682874	0	0.961491	1.03963	0.323947	2p24.3	intergenic	LOC100506474;LINC00276	.	0	.	0	2:13175000-15750000(0)	.
17	1	2_4129_4178	2	13709034	13920338	50|33|7	4138	rs11693046	13731513	13591388	T	C	1	0.909479	0	0.784491	0.996715	0.85602	2p24.3	intergenic	LOC100506474;LINC00276	.	0	.	0	2:13175000-15750000(0)	.
17	1	2_4129_4178	2	13709034	13920338	50|33|7	4139	rs12989729	13736401	13596276	C	A	1	0.914054	0	0.757278	0.999565	0.980045	2p24.3	intergenic	LOC100506474;LINC00276	.	0	CTCF_disc2(-12);ZEB1_known2(12)	0	2:13175000-15750000(0)	.
17	1	2_4129_4178	2	13709034	13920338	50|33|7	4140	rs75561440	13753343	13613218	G	T	0	0.665027	0	0.0310052	0.993347	0.877124	2p24.3	intergenic	LOC100506474;LINC00276	.	0	Irf_disc5(-12)	0	2:13175000-15750000(0)	.
17	1	2_4129_4178	2	13709034	13920338	50|33|7	4141	rs115265747	13764657	13624532	G	A	0	0.772253	0	0.0248324	1.01673	0.726479	2p24.3	intergenic	LOC100506474;LINC00276	.	0	.	0	2:13175000-15750000(0)	.
17	1	2_4129_4178	2	13709034	13920338	50|33|7	4142	rs72775617	13764697	13624572	G	A	0	0.976441	0	0.0268872	1.00673	0.884126	2p24.3	intergenic	LOC100506474;LINC00276	.	0	.	0	2:13175000-15750000(0)	.
17	1	2_4129_4178	2	13709034	13920338	50|33|7	4143	rs35006073	13766469	13626344	C	T	0	0.891808	0	0.0225151	0.997753	0.964432	2p24.3	intergenic	LOC100506474;LINC00276	.	0	CDP_1(-8.8);Hbp1(7.3);Homez(-6.2);Sox_10(9.7);Sox_13(8.3);Sox_14(6.6);Sox_16(7.8);Sox_18(7.2);Sox_19(7.4)	0	2:13175000-15750000(0)	.
17	1	2_4129_4178	2	13709034	13920338	50|33|7	4144	rs55923366	13768668	13628543	A	G	0	0.932334	0	0.0265917	0.95644	0.344889	2p24.3	intergenic	LOC100506474;LINC00276	.	0	.	0	2:13175000-15750000(0)	.
17	1	2_4129_4178	2	13709034	13920338	50|33|7	4145	rs2890448	13768809	13628684	T	C	0	0.916179	0	0.0192063	0.92426	0.161072	2p24.3	intergenic	LOC100506474;LINC00276	.	0	.	0	2:13175000-15750000(0)	.
17	1	2_4129_4178	2	13709034	13920338	50|33|7	4146	rs114674952	13771264	13631139	G	T	0	0.906693	0	0.039523	1.03808	0.320441	2p24.3	intergenic	LOC100506474;LINC00276	.	0	Mef2_known1(10);Osf2_2(11.1)	0	2:13175000-15750000(0)	.
17	1	2_4129_4178	2	13709034	13920338	50|33|7	4147	rs10929877	13771878	13631753	T	C	1	0.918553	1	0.743717	1.00511	0.765945	2p24.3	intergenic	LOC100506474;LINC00276	.	0	Pou5f1_known2(-5.6)	0	2:13175000-15750000(0)	.
17	1	2_4129_4178	2	13709034	13920338	50|33|7	4148	rs2136850	13780221	13640096	T	C	1	0.824519	0	0.914411	1.015	0.579016	2p24.3	intergenic	LOC100506474;LINC00276	.	1	CDP_1(-12);HDAC2_disc5(11.7)	0	2:13175000-15750000(0)	.
17	1	2_4129_4178	2	13709034	13920338	50|33|7	4149	rs76693569	13791858	13651733	C	T	0	0.900654	0	0.0261829	1.03934	0.399944	2p24.3	intergenic	LOC100506474;LINC00276	.	1	Foxp1(12);Pou1f1_1(12);Pou3f2_2(11.8);RXR::LXR(-12);Sox_3(5.9)	0	2:13175000-15750000(0)	.
17	1	2_4129_4178	2	13709034	13920338	50|33|7	4150	rs72775660	13797482	13657357	C	G	1	0.919494	1	0.168764	1.02977	0.136923	2p24.3	intergenic	LOC100506474;LINC00276	.	0	.	0	2:13175000-15750000(0)	.
17	1	2_4129_4178	2	13709034	13920338	50|33|7	4151	rs115331095	13804459	13664334	T	C	0	0.839348	0	0.0112796	0.884075	0.0994103	2p24.3	intergenic	LOC100506474;LINC00276	.	0	GR_known8(-10.7);Maf_known1(4.4)	0	2:13175000-15750000(0)	.
17	1	2_4129_4178	2	13709034	13920338	50|33|7	4152	rs116805119	13804472	13664347	C	T	0	0.84621	0	0.0110062	1.00049	0.99455	2p24.3	intergenic	LOC100506474;LINC00276	.	0	Mef2_known1(12);Mef2_known4(12);Pou1f1_2(-12)	0	2:13175000-15750000(0)	.
17	1	2_4129_4178	2	13709034	13920338	50|33|7	4153	rs2890449	13806941	13666816	A	C	0	0.981288	0	0.14452	1.00496	0.814822	2p24.3	intergenic	LOC100506474;LINC00276	.	1	Ets_known1(9.3);Ets_known9(10.3);TCF12_disc5(12)	0	2:13175000-15750000(0)	.
17	1	2_4129_4178	2	13709034	13920338	50|33|7	4154	rs114523063	13811246	13671121	C	T	0	0.777612	0	0.0255201	1.0181	0.701786	2p24.3	intergenic	LOC100506474;LINC00276	.	0	Bbx(5.9)	0	2:13175000-15750000(0)	.
17	1	2_4129_4178	2	13709034	13920338	50|33|7	4155	rs2380531	13822880	13682755	G	A	0	0.983144	0	0.165369	0.988721	0.572191	2p24.3	intergenic	LOC100506474;LINC00276	.	0	ATF3_known8(11.8)	0	2:13175000-15750000(0)	.
17	1	2_4129_4178	2	13709034	13920338	50|33|7	4156	rs11898125	13833583	13693458	C	T	0	0.939335	0	0.0253958	0.996418	0.939736	2p24.3	intergenic	LOC100506474;LINC00276	.	0	Nanog_disc1(11.9);Pou3f3(6.5);TATA_disc9(5.1)	0	2:13175000-15750000(0)	.
17	1	2_4129_4178	2	13709034	13920338	50|33|7	4157	rs75404200	13842033	13701908	T	C	0	0.696062	0	0.0244457	1.01606	0.739731	2p24.3	intergenic	LOC100506474;LINC00276	.	0	Evi-1_3(-12);Hltf(11.1)	0	2:13175000-15750000(0)	.
17	1	2_4129_4178	2	13709034	13920338	50|33|7	4158	rs7598171	13842576	13702451	A	G	1	0.918032	0	0.764127	1.02395	0.180199	2p24.3	intergenic	LOC100506474;LINC00276	.	0	Smad3_1(12)	0	2:13175000-15750000(0)	.
17	1	2_4129_4178	2	13709034	13920338	50|33|7	4159	rs1530560	13843418	13703293	C	T	0	0.796216	0	0.297038	0.990649	0.565856	2p24.3	intergenic	LOC100506474;LINC00276	.	0	.	0	2:13175000-15750000(0)	.
17	1	2_4129_4178	2	13709034	13920338	50|33|7	4160	rs115991894	13845287	13705162	T	G	0	0.719343	0	0.0255422	0.909123	0.0545551	2p24.3	intergenic	LOC100506474;LINC00276	.	0	Cart1(-11.8);Cdc5(-10.3);Irx(7.5);Lhx3_2(-12);Pdx1_1(-12);Pou3f2_2(-11.3)	0	2:13175000-15750000(0)	.
17	1	2_4129_4178	2	13709034	13920338	50|33|7	4161	rs77665991	13845832	13705707	A	G	0	0.763999	0	0.0355624	0.974198	0.521159	2p24.3	intergenic	LOC100506474;LINC00276	.	0	HNF1_1(4.3);Hoxd8(-3.1);Isl2(-3.5);Ncx_2(-3.7);TAL1_known2(12)	0	2:13175000-15750000(0)	.
17	1	2_4129_4178	2	13709034	13920338	50|33|7	4162	rs72775701	13845978	13705853	C	A	0	0.784149	0	0.0210762	0.991221	0.865767	2p24.3	intergenic	LOC100506474;LINC00276	.	0	.	0	2:13175000-15750000(0)	.
17	1	2_4129_4178	2	13709034	13920338	50|33|7	4163	rs55780174	13848467	13708342	A	G	0	0.955707	0	0.0177978	0.915609	0.134036	2p24.3	intergenic	LOC100506474;LINC00276	.	0	.	0	2:13175000-15750000(0)	.
17	1	2_4129_4178	2	13709034	13920338	50|33|7	4164	rs35349783	13858526	13718401	G	T	0	0.979843	0	0.138399	0.999588	0.984697	2p24.3	intergenic	LOC100506474;LINC00276	.	0	AIRE_1(-10.9)	0	2:13175000-15750000(0)	.
17	1	2_4129_4178	2	13709034	13920338	50|33|7	4165	rs113397199	13862742	13722617	G	A	0	0.652727	0	0.0216175	1.06924	0.179089	2p24.3	intergenic	LOC100506474;LINC00276	.	0	.	0	2:13175000-15750000(0)	.
17	1	2_4129_4178	2	13709034	13920338	50|33|7	4166	rs6432409	13863284	13723159	G	A	1	0.787491	0	0.930726	1.04249	0.163941	2p24.3	intergenic	LOC100506474;LINC00276	.	0	.	0	2:13175000-15750000(0)	.
17	1	2_4129_4178	2	13709034	13920338	50|33|7	4167	rs1446546	13866530	13726405	C	A	0	0.981957	0	0.0267795	0.936424	0.166943	2p24.3	intergenic	LOC100506474;LINC00276	.	0	CDP_7(7.2);GATA_known13(12);Nkx2_3(10.3);Pou2f2_known6(-11.9);Pou3f2_3(-10.7);Sox_5(4.8)	0	2:13175000-15750000(0)	.
17	1	2_4129_4178	2	13709034	13920338	50|33|7	4168	rs75559391	13866617	13726492	G	A	0	0.767091	0	0.0102191	0.981386	0.801468	2p24.3	intergenic	LOC100506474;LINC00276	.	0	.	0	2:13175000-15750000(0)	.
17	1	2_4129_4178	2	13709034	13920338	50|33|7	4169	rs62140502	13896966	13756841	G	A	0	0.731051	0	0.0337368	0.997367	0.949021	2p24.3	intergenic	LOC100506474;LINC00276	.	0	HMG-IY_1(-11.3)	0	2:13175000-15750000(0)	.
17	1	2_4129_4178	2	13709034	13920338	50|33|7	4170	rs1900294	13897844	13757719	G	A	1	0.877786	1	0.728722	1.0197	0.246843	2p24.3	intergenic	LOC100506474;LINC00276	.	0	GCNF(4.2)	0	2:13175000-15750000(0)	.
17	1	2_4129_4178	2	13709034	13920338	50|33|7	4171	rs72777430	13898316	13758191	T	C	0	0.81239	1	0.083592	0.984145	0.555504	2p24.3	intergenic	LOC100506474;LINC00276	.	0	Pitx2(11.6)	0	2:13175000-15750000(0)	.
17	1	2_4129_4178	2	13709034	13920338	50|33|7	4172	rs78696984	13898616	13758491	C	T	0	0.924951	0	0.053037	1.03248	0.329014	2p24.3	intergenic	LOC100506474;LINC00276	.	0	Ets_known3(-12);Ets_known8(-12);PRDM1_disc1(12);PU.1_disc1(-11.9);PU.1_known1(-3.2);PU.1_known2(-12);PU.1_known3(-7.7);SPIB(-5.5);p300_disc10(-12)	0	2:13175000-15750000(0)	.
17	1	2_4129_4178	2	13709034	13920338	50|33|7	4173	rs75924102	13900468	13760343	G	A	0	0.774854	0	0.0226201	0.987148	0.797164	2p24.3	intergenic	LOC100506474;LINC00276	.	0	LUN-1(-11.9);PU.1_known2(-12)	0	2:13175000-15750000(0)	.
17	1	2_4129_4178	2	13709034	13920338	50|33|7	4174	rs6736631	13909719	13769594	A	G	0	0.985791	0	0.0288951	0.946334	0.226773	2p24.3	intergenic	LOC100506474;LINC00276	.	0	Pou2f2_disc1(-4.3)	0	2:13175000-15750000(0)	.
17	1	2_4129_4178	2	13709034	13920338	50|33|7	4175	rs79343815	13913476	13773351	G	T	0	0.900442	0	0.0210651	0.978876	0.684868	2p24.3	intergenic	LOC100506474;LINC00276	.	0	AP-1_disc4(12);Cdx2_1(-9.9);Cdx2_2(-7.2);Foxd3(10.2);Foxf1(4.8);Foxk1(4.2);Foxp1(5.4);Foxq1(11.6);Hmx_2(-5.9);Hoxb13(-5);Hoxb8(-5.4);Irf_disc3(11.9);Mef2_known3(-3.3);p300_disc5(8.1)	0	2:13175000-15750000(0)	.
17	1	2_4129_4178	2	13709034	13920338	50|33|7	4176	rs1446548	13916789	13776664	T	C	0	0.957467	1	0.112382	0.980182	0.400631	2p24.3	intergenic	LOC100506474;LINC00276	.	0	Irf_known2(12)	0	2:13175000-15750000(0)	.
17	1	2_4129_4178	2	13709034	13920338	50|33|7	4177	rs116512413	13917388	13777263	C	T	0	0.90766	0	0.032052	0.948134	0.218314	2p24.3	intergenic	LOC100506474;LINC00276	.	0	Pou1f1_1(3.7);Pou3f2_2(11);Pou5f1_disc2(3.7)	0	2:13175000-15750000(0)	.
17	1	2_4129_4178	2	13709034	13920338	50|33|7	4178	rs6432413	13920338	13780213	C	T	1	0.919481	1	0.736688	1.0021	0.901155	2p24.3	intergenic	LOC100506474;LINC00276	.	0	.	0	2:13175000-15750000(0)	.
18	3	10_7217_7316	10	23973011	24495586	100|95|5	7217	rs74555744	23973011	23684082	C	T	0	0.921539	0	0.0336898	1.03658	0.376303	10p12.2	intergenic	OTUD1;KIAA1217	.	0	EWSR1-FLI1(-12);Ets_known8(-12);Rad21_disc3(12)	0	10:23425000-24000000(0)	.
18	3	10_7217_7316	10	23973011	24495586	100|95|5	7218	rs78152245	23977864	23688935	G	T	0	0.860943	0	0.0315493	0.902892	0.0221377	10p12.2	intergenic	OTUD1;KIAA1217	.	0	TBX5_3(-12)	0	10:23425000-24000000(0)	.
18	3	10_7217_7316	10	23973011	24495586	100|95|5	7219	rs16923668	23987536	23698607	A	G	0	0.953936	0	0.0528437	0.951238	0.143034	10p12.2	intronic	KIAA1217	.	0	ELF1_known1(12);HNF1_5(-9.3);Ik-2_3(12)	0	10:23425000-24000000(0)	10:23978929-23988929:24258929-24268929(T47D)
18	3	10_7217_7316	10	23973011	24495586	100|95|5	7220	rs36067526	24000379	23711450	A	G	0	0.879955	0	0.0331761	1.01781	0.668163	10p12.2	intronic	KIAA1217	.	0	CTCF_disc7(-3.2);CTCF_known1(-4.7);RXRA_disc2(-11.1);SMC3_disc1(-4.5)	1	10:23425000-24000000(379)	.
18	3	10_7217_7316	10	23973011	24495586	100|95|5	7221	rs117192226	24001397	23712468	C	T	0	0.917469	0	0.0175188	1.07705	0.175458	10p12.2	intronic	KIAA1217	.	0	AFP1(12);Sox_3(5.1)	1	10:23425000-24000000(1397)	.
18	3	10_7217_7316	10	23973011	24495586	100|95|5	7222	rs75793459	24002598	23713669	C	A	0	0.83173	0	0.0252218	1.05679	0.233202	10p12.2	intronic	KIAA1217	.	0	Dobox4(6.3);Pou2f2_known11(12)	1	10:23425000-24000000(2598)	.
18	3	10_7217_7316	10	23973011	24495586	100|95|5	7223	rs4748908	24014122	23725193	A	G	0	0.949102	0	0.00808688	1.03362	0.687342	10p12.2	intronic	KIAA1217	.	0	.	1	10:23425000-24000000(14122)	.
18	3	10_7217_7316	10	23973011	24495586	100|95|5	7224	rs12415140	24020451	23731522	A	G	0	0.97318	0	0.0175575	0.983408	0.771698	10p12.2	intronic	KIAA1217	.	0	.	0	.	.
18	3	10_7217_7316	10	23973011	24495586	100|95|5	7225	Affx-2965071	24028585	23739656	A	G	1	0.99533	0	0.180146	0.993873	0.751843	10p12.2	intronic	KIAA1217	.	0	.	0	.	.
18	3	10_7217_7316	10	23973011	24495586	100|95|5	7226	rs117849153	24037942	23749013	A	G	1	0.893811	1	0.0178447	0.919922	0.154014	10p12.2	intronic	KIAA1217	.	0	CTCF_known1(3.4);SMC3_disc1(3.8)	0	.	.
18	3	10_7217_7316	10	23973011	24495586	100|95|5	7227	rs11349718	24038082	23749153	CA	C	0	0.991702	0	0.0268706	0.926781	0.11341	10p12.2	intronic	KIAA1217	.	0	Duxl(-10.3);Pbx-1_2(6.9)	0	.	.
18	3	10_7217_7316	10	23973011	24495586	100|95|5	7228	rs11013696	24039128	23750199	G	A	0	0.9328	0	0.135298	1.01769	0.417871	10p12.2	intronic	KIAA1217	.	0	Hoxa10(6.8);Irf_known9(-12);Mef2_disc1(4.4);Mef2_known4(10.6);Pou2f2_known11(-11);Pou2f2_known2(-3.5)	0	.	.
18	3	10_7217_7316	10	23973011	24495586	100|95|5	7229	rs11812317	24054846	23765917	G	A	0	0.998101	0	0.0409288	1.01098	0.769819	10p12.2	intronic	KIAA1217	.	0	.	0	.	.
18	3	10_7217_7316	10	23973011	24495586	100|95|5	7230	rs17488560	24055881	23766952	A	G	0	0.892815	0	0.0882624	0.99418	0.824614	10p12.2	intronic	KIAA1217	.	0	CTCFL_disc1(9.4);E2A_2(-4.5);GR_known3(-11.8)	0	.	.
18	3	10_7217_7316	10	23973011	24495586	100|95|5	7231	rs75835756	24057566	23768637	G	A	0	0.953529	0	0.0719174	1.02268	0.431495	10p12.2	intronic	KIAA1217	.	0	CIZ(12);E2F_known7(-5.7)	0	.	.
18	3	10_7217_7316	10	23973011	24495586	100|95|5	7232	rs11812868	24059607	23770678	A	G	0	0.997412	0	0.473599	1.00697	0.641959	10p12.2	intronic	KIAA1217	.	0	AP-1_known2(-4.1);AP-1_known4(-12);BATF_disc1(-12);Bach1(-12);GATA_disc2(-12);HMGN3_disc1(-12);HNF6(-11.9);Irf_disc2(-7.9);NF-E2_known1(-11.8);RXRA_disc3(-11.9);TCF11::MafG(-12)	0	.	.
18	3	10_7217_7316	10	23973011	24495586	100|95|5	7233	rs17566885	24061332	23772403	G	A	0	0.896905	0	0.0878233	0.987422	0.632936	10p12.2	intronic	KIAA1217	.	0	Gfi1_1(-3.2)	0	.	.
18	3	10_7217_7316	10	23973011	24495586	100|95|5	7234	rs188255476	24067318	23778389	A	T	0	0.84669	0	0.0152099	0.909866	0.140443	10p12.2	intronic	KIAA1217	.	0	.	0	.	.
18	3	10_7217_7316	10	23973011	24495586	100|95|5	7235	rs73604420	24082171	23793242	T	C	0	0.993073	0	0.0257189	0.951367	0.303744	10p12.2	intronic	KIAA1217	.	0	.	0	.	.
18	3	10_7217_7316	10	23973011	24495586	100|95|5	7236	rs117201491	24086844	23797915	G	A	0	0.906107	0	0.0155965	1.0778	0.198186	10p12.2	intronic	KIAA1217	.	0	Hoxa13(8.3)	0	.	.
18	3	10_7217_7316	10	23973011	24495586	100|95|5	7237	rs12415090	24087410	23798481	C	T	0	0.994708	0	0.0361507	0.953467	0.244811	10p12.2	intronic	KIAA1217	.	0	HNF1_1(8.6);Pou2f2_known9(12);Pou3f2_3(12);Zfp105(4.2)	0	.	.
18	3	10_7217_7316	10	23973011	24495586	100|95|5	7238	rs11593861	24088946	23800017	G	T	1	0.994786	0	0.177751	0.996934	0.874995	10p12.2	intronic	KIAA1217	.	0	DBP(-12);Fox(-10.9);Foxa_disc1(-10.1);Foxa_known1(-3.7);Foxa_known3(-4.4);Foxi1(-11);Foxj1_1(-11.9);Foxj2_1(-10.5);Foxo_2(9.1);Foxo_3(10.2);TCF4_known2(-10.4);Zec(-12)	0	.	.
18	3	10_7217_7316	10	23973011	24495586	100|95|5	7239	rs4626976	24103345	23814416	C	T	1	0.994053	0	0.213441	0.997259	0.880245	10p12.2	intronic	KIAA1217	.	0	AFP1(-11.6);GR_known8(10.2);Irx(6.5);TFE(-12)	0	.	.
18	3	10_7217_7316	10	23973011	24495586	100|95|5	7240	rs10828556	24106471	23817542	C	T	1	0.995224	0	0.191279	0.989454	0.577654	10p12.2	intronic	KIAA1217	.	0	HDAC2_disc5(-11.4);HP1-site-factor(-11.7)	0	.	.
18	3	10_7217_7316	10	23973011	24495586	100|95|5	7241	rs111938950	24125987	23837058	A	G	0	0.980165	0	0.0178502	1.02251	0.688849	10p12.2	intronic	KIAA1217	.	0	.	0	.	.
18	3	10_7217_7316	10	23973011	24495586	100|95|5	7242	rs7916384	24126888	23837959	G	C	1	0.98046	0	0.206801	1.00801	0.664646	10p12.2	intronic	KIAA1217	.	0	.	0	.	.
18	3	10_7217_7316	10	23973011	24495586	100|95|5	7243	rs77818290	24127136	23838207	T	C	0	0.89607	0	0.00642145	1.09315	0.315574	10p12.2	intronic	KIAA1217	.	0	.	0	.	.
18	3	10_7217_7316	10	23973011	24495586	100|95|5	7244	rs10828559	24152015	23863086	T	G	1	0.993239	0	0.172675	1.00518	0.793449	10p12.2	intronic	KIAA1217	.	0	BATF_disc3(-12)	0	.	.
18	3	10_7217_7316	10	23973011	24495586	100|95|5	7245	rs117408419	24163015	23874086	C	A	0	0.931895	0	0.036275	1.02646	0.506782	10p12.2	intronic	KIAA1217	.	0	HNF1_2(8.2)	0	.	10:24158929-24168929:24288929-24298929(T47D)
18	3	10_7217_7316	10	23973011	24495586	100|95|5	7246	rs77929276	24167030	23878101	A	C	0	0.8918	0	0.0165853	0.989134	0.851634	10p12.2	intronic	KIAA1217	.	0	Arid5b(3.2)	0	.	10:24158929-24168929:24288929-24298929(T47D)
18	3	10_7217_7316	10	23973011	24495586	100|95|5	7247	rs11818030	24171463	23882534	G	A	0	0.903896	0	0.0253102	0.926605	0.120121	10p12.2	intronic	KIAA1217	.	0	Brachyury_2(4.2);Mef2_known5(-5.6)	0	.	.
18	3	10_7217_7316	10	23973011	24495586	100|95|5	7248	rs11013778	24187867	23898938	T	C	1	0.999829	0	0.255477	1.0234	0.173538	10p12.2	intronic	KIAA1217	.	0	Maf_disc1(12)	0	.	.
18	3	10_7217_7316	10	23973011	24495586	100|95|5	7249	rs76165076	24196470	23907541	C	T	0	0.996795	0	0.0444171	1.03285	0.364634	10p12.2	intronic	KIAA1217	.	0	.	0	.	.
18	3	10_7217_7316	10	23973011	24495586	100|95|5	7250	rs75092841	24197263	23908334	C	T	0	0.872692	0	0.0819736	1.0061	0.822563	10p12.2	intronic	KIAA1217	.	0	Irf_disc3(7.4);Pax-5_disc3(3.8);RXRA_disc4(12)	0	.	.
18	3	10_7217_7316	10	23973011	24495586	100|95|5	7251	rs7476022	24199745	23910816	A	G	0	0.973914	0	0.0349879	0.978393	0.59479	10p12.2	intronic	KIAA1217	.	0	AP-2_disc2(5.2);AP-2_known6(12);AP-2_known7(12);Irf_known3(-12)	0	.	.
18	3	10_7217_7316	10	23973011	24495586	100|95|5	7252	rs17570018	24201179	23912250	A	G	0	0.999882	0	0.019361	1.03465	0.518418	10p12.2	intronic	KIAA1217	.	0	Barhl1(-4.5);Pou2f2_known11(-12)	0	.	.
18	3	10_7217_7316	10	23973011	24495586	100|95|5	7253	rs80280670	24201650	23912721	A	G	0	0.970478	0	0.0724063	0.994585	0.85064	10p12.2	intronic	KIAA1217	.	0	PLZF(3.9);TCF4_known2(-12)	0	.	.
18	3	10_7217_7316	10	23973011	24495586	100|95|5	7254	rs75210006	24205438	23916509	C	T	0	0.791482	0	0.013329	1.02709	0.675521	10p12.2	intronic	KIAA1217	.	0	.	0	.	.
18	3	10_7217_7316	10	23973011	24495586	100|95|5	7255	rs190687239	24208705	23919776	C	T	0	0.883496	0	0.0177619	0.992644	0.896578	10p12.2	intronic	KIAA1217	.	0	.	0	.	.
18	3	10_7217_7316	10	23973011	24495586	100|95|5	7256	rs74123158	24208773	23919844	T	C	0	0.980538	0	0.0294116	0.98216	0.685339	10p12.2	intronic	KIAA1217	.	0	.	0	.	.
18	3	10_7217_7316	10	23973011	24495586	100|95|5	7257	rs75157743	24216342	23927413	T	C	0	0.972551	0	0.0134505	1.00449	0.94502	10p12.2	intronic	KIAA1217	.	0	.	0	.	.
18	3	10_7217_7316	10	23973011	24495586	100|95|5	7258	rs12262603	24224930	23936001	A	G	0	0.98526	0	0.0458174	1.00199	0.955532	10p12.2	intronic	KIAA1217	.	0	.	0	.	.
18	3	10_7217_7316	10	23973011	24495586	100|95|5	7259	rs76883385	24225134	23936205	C	T	0	0.795537	0	0.00813936	1.03809	0.643321	10p12.2	intronic	KIAA1217	.	0	.	0	.	.
18	3	10_7217_7316	10	23973011	24495586	100|95|5	7260	rs57143860	24225615	23936686	C	A	0	0.982324	0	0.0326292	0.996798	0.939051	10p12.2	intronic	KIAA1217	.	0	AP-2_disc2(-5.2);EBF_disc1(11.8);EBF_known2(11.2);Foxa_disc5(-12);HDAC2_disc5(-10.8)	0	.	.
18	3	10_7217_7316	10	23973011	24495586	100|95|5	7261	rs12776194	24230726	23941797	G	A	1	0.984722	0	0.234727	1.00562	0.74935	10p12.2	intronic	KIAA1217	.	0	.	1	10:24250000-24875000(-19274)	.
18	3	10_7217_7316	10	23973011	24495586	100|95|5	7262	rs74728451	24237445	23948516	A	G	0	0.919863	0	0.0386032	0.938171	0.108667	10p12.2	intronic	KIAA1217	.	1	DMRT2(11.3)	1	10:24250000-24875000(-12555)	.
18	3	10_7217_7316	10	23973011	24495586	100|95|5	7263	rs16924114	24238388	23949459	C	T	1	0.978824	0	0.297878	1.00548	0.737174	10p12.2	intronic	KIAA1217	.	1	Sox_6(3.8)	1	10:24250000-24875000(-11612)	.
18	3	10_7217_7316	10	23973011	24495586	100|95|5	7264	rs76875130	24244249	23955320	A	T	0	0.970706	0	0.0128097	1.01449	0.828577	10p12.2	intronic	KIAA1217	.	0	Mef2_known5(-3.2)	1	10:24250000-24875000(-5751)	.
18	3	10_7217_7316	10	23973011	24495586	100|95|5	7265	rs10764436	24247938	23959009	G	T	1	0.675046	0	0.951504	0.947642	0.112223	10p12.2	intronic	KIAA1217	.	0	.	1	10:24250000-24875000(-2062)	.
18	3	10_7217_7316	10	23973011	24495586	100|95|5	7266	rs1832311	24269640	23980711	G	T	1	0.97532	0	0.482108	1.01272	0.396331	10p12.2	intronic	KIAA1217	.	0	Sox_1(12)	0	10:24250000-24875000(0)	10:24268929-24278929:24468929-24478929(T47D);10:24268929-24278929:24638929-24648929(HMEC)
18	3	10_7217_7316	10	23973011	24495586	100|95|5	7267	rs11013824	24269805	23980876	C	G	1	0.976229	0	0.245979	1.0199	0.251473	10p12.2	intronic	KIAA1217	.	0	.	0	10:24250000-24875000(0)	10:24268929-24278929:24468929-24478929(T47D);10:24268929-24278929:24638929-24648929(HMEC)
18	3	10_7217_7316	10	23973011	24495586	100|95|5	7268	rs11013827	24274638	23985709	G	T	0	0.968302	0	0.0231973	0.932359	0.169546	10p12.2	intronic	KIAA1217	.	0	AIRE_1(-12);GR_known10(7.9);GR_known2(5.2);GR_known4(12);HDAC2_disc6(8.4);PPAR_2(-12);Sox_13(8.2);Sox_16(6.9);TCF4_known1(9.2);TCF4_known3(12)	0	10:24250000-24875000(0)	10:24268929-24278929:24468929-24478929(T47D);10:24268929-24278929:24638929-24648929(HMEC)
18	3	10_7217_7316	10	23973011	24495586	100|95|5	7269	rs10828584	24278748	23989819	T	C	0	0.999027	0	0.190635	1.00606	0.749905	10p12.2	intronic	KIAA1217	.	0	Pax-2_2(-8.1)	0	10:24250000-24875000(0)	10:24268929-24278929:24468929-24478929(T47D);10:24268929-24278929:24638929-24648929(HMEC)
18	3	10_7217_7316	10	23973011	24495586	100|95|5	7270	rs7101307	24280011	23991082	A	G	0	0.924658	0	0.432502	1.00616	0.683076	10p12.2	intronic	KIAA1217	.	0	BATF_disc3(-8.7);Pou2f2_known11(-12)	0	10:24250000-24875000(0)	10:24278929-24288929:24408929-24418929(T47D);10:24278929-24288929:24838929-24848929(HMEC);10:24278929-24288929:24478929-24488929(HMEC);10:24278929-24288929:24568929-24578929(HMEC);10:24278929-24288929:24688929-24698929(HMEC)
18	3	10_7217_7316	10	23973011	24495586	100|95|5	7271	rs10508667	24281017	23992088	T	C	1	0.998434	0	0.367947	0.989023	0.475906	10p12.2	intronic	KIAA1217	.	0	SIX5_disc3(3.8)	0	10:24250000-24875000(0)	10:24278929-24288929:24408929-24418929(T47D);10:24278929-24288929:24838929-24848929(HMEC);10:24278929-24288929:24478929-24488929(HMEC);10:24278929-24288929:24568929-24578929(HMEC);10:24278929-24288929:24688929-24698929(HMEC)
18	3	10_7217_7316	10	23973011	24495586	100|95|5	7272	rs10741035	24287260	23998331	G	A	1	0.999257	0	0.650129	0.980126	0.197732	10p12.2	intronic	KIAA1217	.	0	.	0	10:24250000-24875000(0)	10:24278929-24288929:24408929-24418929(T47D);10:24278929-24288929:24838929-24848929(HMEC);10:24278929-24288929:24478929-24488929(HMEC);10:24278929-24288929:24568929-24578929(HMEC);10:24278929-24288929:24688929-24698929(HMEC)
18	3	10_7217_7316	10	23973011	24495586	100|95|5	7273	rs11013841	24289512	24000583	T	C	0	0.902187	0	0.0191511	1.09523	0.081508	10p12.2	intronic	KIAA1217	.	0	.	0	10:24250000-24875000(0)	10:24158929-24168929:24288929-24298929(T47D)
18	3	10_7217_7316	10	23973011	24495586	100|95|5	7274	rs7081738	24297661	24008732	C	T	1	0.98642	0	0.277199	1.00574	0.73064	10p12.2	intronic	KIAA1217	.	0	CEBPA_1(8.1)	0	10:24250000-24875000(0)	10:24158929-24168929:24288929-24298929(T47D)
18	3	10_7217_7316	10	23973011	24495586	100|95|5	7275	rs10764445	24302480	24013551	A	G	0	0.999644	0	0.10018	1.01851	0.457625	10p12.2	intronic	KIAA1217	.	0	.	0	10:24250000-24875000(0)	.
18	3	10_7217_7316	10	23973011	24495586	100|95|5	7276	rs79241741	24317190	24028261	G	A	0	0.907671	0	0.0194798	1.06545	0.223456	10p12.2	intronic	KIAA1217	.	0	CIZ(12);Foxp1(12);Ik-2_3(-12);Pou5f1_disc1(11.8);Pou5f1_known1(6.6)	0	10:24250000-24875000(0)	10:24308929-24318929:24478929-24488929(T47D)
18	3	10_7217_7316	10	23973011	24495586	100|95|5	7277	rs10764446	24322509	24033580	T	C	0	0.998078	0	0.292865	0.957736	0.0088744	10p12.2	intronic	KIAA1217	.	0	.	0	10:24250000-24875000(0)	.
18	3	10_7217_7316	10	23973011	24495586	100|95|5	7278	rs61849231	24325202	24036273	G	A	0	0.917775	0	0.336727	0.987484	0.426008	10p12.2	intronic	KIAA1217	.	0	NRSF_known3(-12);Sin3Ak-20_disc3(-12);TCF4_known1(8.4)	0	10:24250000-24875000(0)	.
18	3	10_7217_7316	10	23973011	24495586	100|95|5	7279	rs2067701	24326623	24037694	C	T	1	0.939949	0	0.584468	0.988257	0.435046	10p12.2	intronic	KIAA1217	.	0	.	0	10:24250000-24875000(0)	.
18	3	10_7217_7316	10	23973011	24495586	100|95|5	7280	rs7083537	24328402	24039473	T	C	1	0.972527	0	0.0411553	1.00712	0.849464	10p12.2	intronic	KIAA1217	.	0	.	0	10:24250000-24875000(0)	.
18	3	10_7217_7316	10	23973011	24495586	100|95|5	7281	rs10828594	24334928	24045999	G	A	0	0.998771	0	0.484417	0.999113	0.952609	10p12.2	intronic	KIAA1217	.	0	Pou1f1_1(8.9)	0	10:24250000-24875000(0)	.
18	3	10_7217_7316	10	23973011	24495586	100|95|5	7282	rs118163182	24350786	24061857	G	A	0	0.967212	0	0.0206895	0.998511	0.977323	10p12.2	intronic	KIAA1217	.	0	Foxc1_1(-3.5);Foxp1(5.7);Pou3f2_2(12)	0	10:24250000-24875000(0)	.
18	3	10_7217_7316	10	23973011	24495586	100|95|5	7283	rs3864844	24359354	24070425	G	A	1	0.968507	0	0.0994537	0.979605	0.410698	10p12.2	intronic	KIAA1217	.	0	Hoxb9(-4.3);TATA_known1(4.1)	0	10:24250000-24875000(0)	.
18	3	10_7217_7316	10	23973011	24495586	100|95|5	7284	rs72773168	24362785	24073856	C	T	0	0.838962	0	0.024233	1.03368	0.488202	10p12.2	intronic	KIAA1217	.	0	.	0	10:24250000-24875000(0)	.
18	3	10_7217_7316	10	23973011	24495586	100|95|5	7285	rs12264461	24365503	24076574	C	T	0	0.960525	0	0.0581769	0.957658	0.182035	10p12.2	intronic	KIAA1217	.	0	Nanog_disc4(11.7);Pou2f2_known7(5.7);RFX5_known4(6.4)	0	10:24250000-24875000(0)	.
18	3	10_7217_7316	10	23973011	24495586	100|95|5	7286	rs74452394	24367942	24079013	T	G	0	0.804199	0	0.0229846	1.05657	0.25592	10p12.2	intronic	KIAA1217	.	0	.	0	10:24250000-24875000(0)	.
18	3	10_7217_7316	10	23973011	24495586	100|95|5	7287	rs77050329	24367949	24079020	A	G	0	0.883206	0	0.0147265	1.05662	0.359245	10p12.2	intronic	KIAA1217	.	0	.	0	10:24250000-24875000(0)	.
18	3	10_7217_7316	10	23973011	24495586	100|95|5	7288	rs117031231	24372803	24083874	G	A	0	0.976204	0	0.0134754	1.04115	0.526011	10p12.2	intronic	KIAA1217	.	0	Ets_disc7(-10.3);Ik-3(7.3);Pou3f1(11.4)	0	10:24250000-24875000(0)	.
18	3	10_7217_7316	10	23973011	24495586	100|95|5	7289	rs12254567	24376516	24087587	A	G	0	0.953834	0	0.0240038	1.03355	0.492563	10p12.2	intronic	KIAA1217	.	0	Hoxa5_2(-11.1)	0	10:24250000-24875000(0)	.
18	3	10_7217_7316	10	23973011	24495586	100|95|5	7290	rs10828602	24400331	24111402	G	A	1	0.974178	0	0.118859	0.99155	0.713314	10p12.2	intronic	KIAA1217	.	0	Foxc1_1(-12);Hoxa9(3.1);Hoxb13(4.1);Hoxb9(4.3);Hoxd10(5.2);TATA_known5(11.5)	0	10:24250000-24875000(0)	10:24398929-24408929:24478929-24488929(T47D)
18	3	10_7217_7316	10	23973011	24495586	100|95|5	7291	rs11013905	24405556	24116627	C	G	1	0.937644	0	0.0653496	1.03284	0.277367	10p12.2	intronic	KIAA1217	.	0	.	0	10:24250000-24875000(0)	10:24398929-24408929:24478929-24488929(T47D)
18	3	10_7217_7316	10	23973011	24495586	100|95|5	7292	rs16924302	24408398	24119469	A	G	1	0.95118	1	0.0616431	1.04377	0.159486	10p12.2	intronic	KIAA1217	.	0	DMRT5(11.9);Pax-4_4(-11.6)	0	10:24250000-24875000(0)	10:24398929-24408929:24478929-24488929(T47D)
18	3	10_7217_7316	10	23973011	24495586	100|95|5	7293	rs3955850	24420613	24131684	G	A	0	0.963898	0	0.216349	0.989673	0.567911	10p12.2	intronic	KIAA1217	.	0	RXRA_known5(-3.1);Zbtb12(-6.1)	0	10:24250000-24875000(0)	.
18	3	10_7217_7316	10	23973011	24495586	100|95|5	7294	rs12357667	24423030	24134101	G	A	1	0.95206	0	0.423095	1.01965	0.197584	10p12.2	intronic	KIAA1217	.	0	ATF3_known7(-12);RXRA_known4(-11.4)	0	10:24250000-24875000(0)	.
18	3	10_7217_7316	10	23973011	24495586	100|95|5	7295	rs10741045	24425167	24136238	C	T	1	0.996653	0	0.636383	1.01528	0.328561	10p12.2	intronic	KIAA1217	.	0	Ehf(-6.3);Ets_known4(-7.6);Ets_known6(-11.7);Hand1_1(12);Hand1_2(12)	0	10:24250000-24875000(0)	.
18	3	10_7217_7316	10	23973011	24495586	100|95|5	7296	rs11594929	24431976	24143047	G	A	0	0.890175	0	0.0163892	1.0007	0.990491	10p12.2	intronic	KIAA1217	.	0	.	0	10:24250000-24875000(0)	.
18	3	10_7217_7316	10	23973011	24495586	100|95|5	7297	rs61850365	24433071	24144142	G	T	0	0.877049	0	0.018444	0.919108	0.143505	10p12.2	intronic	KIAA1217	.	0	.	0	10:24250000-24875000(0)	.
18	3	10_7217_7316	10	23973011	24495586	100|95|5	7298	rs10741046	24445550	24156621	T	C	1	0.921591	0	0.729338	1.00397	0.813942	10p12.2	intronic	KIAA1217	.	0	Maf_known2(10.6);NF-kappaB_disc1(11.5);NF-kappaB_known5(11.3);NF-kappaB_known6(12)	0	10:24250000-24875000(0)	.
18	3	10_7217_7316	10	23973011	24495586	100|95|5	7299	Affx-2970554	24449738	24160809	G	A	0	0.84864	0	0.0638278	0.980385	0.519858	10p12.2	intronic	KIAA1217	.	0	.	0	10:24250000-24875000(0)	.
18	3	10_7217_7316	10	23973011	24495586	100|95|5	7300	rs75224949	24453171	24164242	C	T	0	0.818255	0	0.0317454	1.00208	0.961025	10p12.2	intronic	KIAA1217	.	0	ELF1_disc2(-11.6);RXRA_known6(5.8)	0	10:24250000-24875000(0)	.
18	3	10_7217_7316	10	23973011	24495586	100|95|5	7301	rs7084371	24454392	24165463	A	G	0	0.960182	0	0.347559	0.992888	0.648929	10p12.2	intronic	KIAA1217	.	0	Crx_1(-4.6);Crx_2(-8.4);Dmbx1(-7.1);HNF4_known4(4.6);Otx2(-7.8);Pitx3(-7.5)	0	10:24250000-24875000(0)	.
18	3	10_7217_7316	10	23973011	24495586	100|95|5	7302	rs3910620	24457977	24169048	T	C	1	0.823734	0	0.859413	1.00541	0.801608	10p12.2	intronic	KIAA1217	.	1	AFP1(-12);Egr-1_disc2(-4.7);Ets_disc1(-12);Ets_disc2(-5.2);FEV(-12);Myf_1(-11.3);Pax-5_disc4(-5.5)	0	10:24250000-24875000(0)	.
18	3	10_7217_7316	10	23973011	24495586	100|95|5	7303	rs11593095	24462481	24173552	A	C	0	0.841007	0	0.00903974	1.0591	0.455529	10p12.2	intronic	KIAA1217	.	0	Cphx(-5.1)	0	10:24250000-24875000(0)	.
18	3	10_7217_7316	10	23973011	24495586	100|95|5	7304	rs1326642	24467077	24178148	T	C	1	0.910394	0	0.744084	1.00074	0.965711	10p12.2	intronic	KIAA1217	.	1	GATA_known12(-3.2)	0	10:24250000-24875000(0)	.
18	3	10_7217_7316	10	23973011	24495586	100|95|5	7305	rs11013936	24468095	24179166	A	G	0	0.944442	0	0.0204796	1.00998	0.850126	10p12.2	intronic	KIAA1217	.	1	Sox_1(-12);Sox_13(-8.4)	0	10:24250000-24875000(0)	.
18	3	10_7217_7316	10	23973011	24495586	100|95|5	7306	rs12776241	24470350	24181421	A	G	1	0.958861	0	0.384544	1.00769	0.617637	10p12.2	intronic	KIAA1217	.	0	Evi-1_2(-12);Evi-1_3(-11.7)	0	10:24250000-24875000(0)	10:23818929-23828929:24468929-24478929(T47D);10:24268929-24278929:24468929-24478929(T47D);10:24468929-24478929:24578929-24588929(T47D)
18	3	10_7217_7316	10	23973011	24495586	100|95|5	7307	rs2066923	24474111	24185182	C	A	0	0.907815	0	0.0155938	0.954623	0.449768	10p12.2	intronic	KIAA1217	.	0	E2A_4(-3.6);Mxi1_known1(-3.8);PPAR_1(-9.2)	0	10:24250000-24875000(0)	10:23818929-23828929:24468929-24478929(T47D);10:24268929-24278929:24468929-24478929(T47D);10:24468929-24478929:24578929-24588929(T47D)
18	3	10_7217_7316	10	23973011	24495586	100|95|5	7308	rs74332084	24479302	24190373	G	T	0	0.814883	0	0.0169195	1.04368	0.451271	10p12.2	intronic	KIAA1217	.	0	BCL_disc7(-6.7);SETDB1_disc1(3.5);SIX5_disc3(12)	0	10:24250000-24875000(0)	10:24308929-24318929:24478929-24488929(T47D);10:24398929-24408929:24478929-24488929(T47D);10:24278929-24288929:24478929-24488929(HMEC)
18	3	10_7217_7316	10	23973011	24495586	100|95|5	7309	rs75703288	24483544	24194615	C	A	0	0.980083	0	0.0816918	0.982135	0.510413	10p12.2	intronic	KIAA1217	.	1	.	0	10:24250000-24875000(0)	10:24308929-24318929:24478929-24488929(T47D);10:24398929-24408929:24478929-24488929(T47D);10:24278929-24288929:24478929-24488929(HMEC)
18	3	10_7217_7316	10	23973011	24495586	100|95|5	7310	rs7083993	24484239	24195310	A	C	1	0.993961	1	0.725842	1.00966	0.566564	10p12.2	intronic	KIAA1217	.	0	.	0	10:24250000-24875000(0)	10:24308929-24318929:24478929-24488929(T47D);10:24398929-24408929:24478929-24488929(T47D);10:24278929-24288929:24478929-24488929(HMEC)
18	3	10_7217_7316	10	23973011	24495586	100|95|5	7311	rs7100869	24484615	24195686	C	A	1	0.797551	0	0.828488	1.01864	0.352232	10p12.2	intronic	KIAA1217	.	0	Crx_2(-9.4);Gsc(-8.9);Obox3(-7);STAT_disc6(-9)	0	10:24250000-24875000(0)	10:24308929-24318929:24478929-24488929(T47D);10:24398929-24408929:24478929-24488929(T47D);10:24278929-24288929:24478929-24488929(HMEC)
18	3	10_7217_7316	10	23973011	24495586	100|95|5	7312	rs11013957	24491769	24202840	C	T	0	0.972382	1	0.071365	0.989653	0.720353	10p12.2	intronic	KIAA1217	.	0	NF-kappaB_disc4(12);ZBTB7A_known2(-5.3)	0	10:24250000-24875000(0)	10:24488929-24498929:24788929-24798929(HMEC);10:24488929-24498929:24638929-24648929(HMEC)
18	3	10_7217_7316	10	23973011	24495586	100|95|5	7313	rs4601664	24492674	24203745	G	A	0	0.836623	0	0.0213882	0.997933	0.968092	10p12.2	intronic	KIAA1217	.	0	.	0	10:24250000-24875000(0)	10:24488929-24498929:24788929-24798929(HMEC);10:24488929-24498929:24638929-24648929(HMEC)
18	3	10_7217_7316	10	23973011	24495586	100|95|5	7314	rs4277000	24493037	24204108	C	T	0	0.810554	0	0.0402604	1.01215	0.748217	10p12.2	intronic	KIAA1217	.	0	ATF3_disc1(-7.4);Cdx2_2(9.8);Myc_disc1(-12)	0	10:24250000-24875000(0)	10:24488929-24498929:24788929-24798929(HMEC);10:24488929-24498929:24638929-24648929(HMEC)
18	3	10_7217_7316	10	23973011	24495586	100|95|5	7315	rs76280284	24493248	24204319	T	C	0	0.768266	0	0.0221588	0.962884	0.46362	10p12.2	intronic	KIAA1217	.	0	DMRT1(-11.2);DMRT2(-10.1)	0	10:24250000-24875000(0)	10:24488929-24498929:24788929-24798929(HMEC);10:24488929-24498929:24638929-24648929(HMEC)
18	3	10_7217_7316	10	23973011	24495586	100|95|5	7316	rs11013962	24495586	24206657	A	G	0	0.911647	1	0.530138	0.98362	0.268103	10p12.2	intronic	KIAA1217	.	0	BATF_disc2(-4.5)	0	10:24250000-24875000(0)	10:24488929-24498929:24788929-24798929(HMEC);10:24488929-24498929:24638929-24648929(HMEC)
19	3	6_35802_35901	6	135507918	136001003	100|88|4	35802	rs185835302	135507918	135186780	A	C	0	0.543409	0	0.000162953	1.44857	0.458738	6q23.3	intronic	MYB	.	0	NF-AT1(-11.9)	0	6:135400000-135750000(0)	.
19	3	6_35802_35901	6	135507918	136001003	100|88|4	35803	rs117119839	135509578	135188440	A	G	0	0.796678	0	0.014199	0.982357	0.779247	6q23.3	intronic	MYB	.	0	.	0	6:135400000-135750000(0)	.
19	3	6_35802_35901	6	135507918	136001003	100|88|4	35804	rs67400568	135521082	135199944	C	T	0	0.815413	0	0.0618171	0.991486	0.782231	6q23.3	intronic	MYB	.	0	BHLHE40_known1(-4.8);Crx_1(3.6);FXR_1(-9.4)	0	6:135400000-135750000(0)	.
19	3	6_35802_35901	6	135507918	136001003	100|88|4	35805	rs3819409	135525396	135204258	G	T	0	0.977471	1	0.404659	1.00193	0.898607	6q23.3	intronic	MYB	.	0	.	0	6:135400000-135750000(0)	.
19	3	6_35802_35901	6	135507918	136001003	100|88|4	35806	rs72974197	135526239	135205101	G	A	0	0.917287	0	0.0519046	0.986217	0.681743	6q23.3	intronic	MYB	ALDH8A1, HBS1L	0	ELF1_known1(-12);Irf_disc5(-11.7)	0	6:135400000-135750000(0)	.
19	3	6_35802_35901	6	135507918	136001003	100|88|4	35807	rs56272720	135532832	135211694	A	G	0	0.904387	0	0.0572406	1.0287	0.373174	6q23.3	intronic	MYB	.	1	ATF3_known5(11.8);Hsf_known1(8.5)	0	6:135400000-135750000(0)	.
19	3	6_35802_35901	6	135507918	136001003	100|88|4	35808	rs2179308	135538592	135217454	G	A	0	0.904767	1	0.564151	1.00141	0.925402	6q23.3	intronic	MYB	.	0	Ascl2(-6.9);E2A_2(-12);TCF12_disc1(-12)	0	6:135400000-135750000(0)	.
19	3	6_35802_35901	6	135507918	136001003	100|88|4	35809	rs35664708	135539103	135217965	G	A	0	0.895719	0	0.0320492	0.979691	0.629172	6q23.3	synonymous	MYB(p.R551R)	.	0	.	0	6:135400000-135750000(0)	.
19	3	6_35802_35901	6	135507918	136001003	100|88|4	35810	rs210937	135540380	135219242	G	A	0	0.959143	1	0.515911	0.977349	0.124276	6q23.3	downstream	MYB	.	0	.	0	6:135400000-135750000(0)	.
19	3	6_35802_35901	6	135507918	136001003	100|88|4	35811	rs6923895	135541194	135220056	C	T	0	0.993474	0	0.199927	1.00821	0.65984	6q23.3	downstream	MYB	.	0	.	0	6:135400000-135750000(0)	.
19	3	6_35802_35901	6	135507918	136001003	100|88|4	35812	rs9399143	135541395	135220257	G	A	0	0.996301	0	0.228338	0.985111	0.400875	6q23.3	intergenic	MYB;AHI1	.	0	.	0	6:135400000-135750000(0)	.
19	3	6_35802_35901	6	135507918	136001003	100|88|4	35813	rs62429823	135542497	135221359	T	C	0	0.871109	0	0.0158617	0.953419	0.433499	6q23.3	intergenic	MYB;AHI1	.	0	.	0	6:135400000-135750000(0)	.
19	3	6_35802_35901	6	135507918	136001003	100|88|4	35814	rs72976217	135543837	135222699	T	C	0	0.909426	0	0.0229211	1.03061	0.540381	6q23.3	intergenic	MYB;AHI1	.	0	GR_known1(-9.8);HNF1_1(-9.5);HNF1_4(3.8);Lhx3_2(-12);Maf_known3(5.3);Maf_known4(6.5)	0	6:135400000-135750000(0)	.
19	3	6_35802_35901	6	135507918	136001003	100|88|4	35815	rs117632694	135545995	135224857	A	G	0	0.767461	0	0.0109814	1.04644	0.518689	6q23.3	intergenic	MYB;AHI1	.	0	FXR_1(-11);HNF6(-12);Nanog_known1(-11.9);Nrf-2_2(10.2);TCF11::MafG(-8.2)	0	6:135400000-135750000(0)	.
19	3	6_35802_35901	6	135507918	136001003	100|88|4	35816	rs116904454	135546838	135225700	G	A	0	0.833292	0	0.0205762	1.05163	0.326994	6q23.3	intergenic	MYB;AHI1	.	0	RXRA_known1(12);TR4_disc2(4.3);ZEB1_known5(12)	0	6:135400000-135750000(0)	.
19	3	6_35802_35901	6	135507918	136001003	100|88|4	35817	rs12196516	135550343	135229205	C	T	0	0.995506	0	0.170822	0.996576	0.862842	6q23.3	intergenic	MYB;AHI1	AHI1	0	Foxa_disc4(11.9);STAT_disc5(11.9);TCF12_disc6(3.2)	0	6:135400000-135750000(0)	.
19	3	6_35802_35901	6	135507918	136001003	100|88|4	35818	rs72976232	135556261	135235123	C	T	0	0.862625	0	0.0207862	0.962362	0.47127	6q23.3	intergenic	MYB;AHI1	.	0	HDAC2_disc6(5.6);HMG-IY_2(3.7)	0	6:135400000-135750000(0)	6:135551138-135561138:135741138-135751138(T47D)
19	3	6_35802_35901	6	135507918	136001003	100|88|4	35819	rs116751958	135559215	135238077	T	C	0	0.911199	0	0.020568	0.937478	0.233892	6q23.3	intergenic	MYB;AHI1	.	0	Myb_3(5.6)	0	6:135400000-135750000(0)	6:135551138-135561138:135741138-135751138(T47D)
19	3	6_35802_35901	6	135507918	136001003	100|88|4	35820	rs4126260	135560962	135239824	C	A	0	0.979806	0	0.170686	0.998386	0.935032	6q23.3	intergenic	MYB;AHI1	.	1	CEBPB_disc2(-12);E2F_disc4(-3.3);SP2_disc1(-6.4)	0	6:135400000-135750000(0)	6:135551138-135561138:135741138-135751138(T47D)
19	3	6_35802_35901	6	135507918	136001003	100|88|4	35821	rs113124627	135568672	135247534	G	A	0	0.997139	0	0.0674128	1.0047	0.874661	6q23.3	intergenic	MYB;AHI1	.	0	PPAR_1(12)	0	6:135400000-135750000(0)	6:135561138-135571138:135661138-135671138(T47D)
19	3	6_35802_35901	6	135507918	136001003	100|88|4	35822	rs117782671	135571184	135250046	A	G	0	0.901698	0	0.0343002	0.983471	0.685078	6q23.3	intergenic	MYB;AHI1	.	1	Dbx1(-3.1)	0	6:135400000-135750000(0)	.
19	3	6_35802_35901	6	135507918	136001003	100|88|4	35823	rs9483811	135572094	135250956	T	C	0	0.904004	0	0.0204078	0.935913	0.224164	6q23.3	intergenic	MYB;AHI1	.	1	.	0	6:135400000-135750000(0)	.
19	3	6_35802_35901	6	135507918	136001003	100|88|4	35824	rs9494188	135575744	135254606	G	C	0	0.919867	0	0.202401	0.981923	0.328274	6q23.3	intergenic	MYB;AHI1	RP3-388E23.2, AHI1	1	.	0	6:135400000-135750000(0)	.
19	3	6_35802_35901	6	135507918	136001003	100|88|4	35825	rs76941193	135577682	135256544	T	C	0	0.940803	0	0.022308	0.975641	0.629051	6q23.3	intergenic	MYB;AHI1	.	1	AP-4_3(-12);Ascl2(-6.5);E2A_2(-12);RP58(-12)	0	6:135400000-135750000(0)	.
19	3	6_35802_35901	6	135507918	136001003	100|88|4	35826	rs62429852	135578882	135257744	C	T	0	0.86492	0	0.0154639	0.920696	0.187138	6q23.3	intergenic	MYB;AHI1	.	1	.	0	6:135400000-135750000(0)	.
19	3	6_35802_35901	6	135507918	136001003	100|88|4	35827	rs73557629	135581241	135260103	C	T	0	0.94141	0	0.121748	1.00053	0.981607	6q23.3	intergenic	MYB;AHI1	.	1	.	0	6:135400000-135750000(0)	.
19	3	6_35802_35901	6	135507918	136001003	100|88|4	35828	rs9494193	135583623	135262485	A	C	0	0.91686	0	0.360173	0.984514	0.316293	6q23.3	intergenic	MYB;AHI1	AHI1	1	Mef2_known1(-12);Mef2_known6(-12);NF-kappaB_disc3(-6.2);Sox_14(5.6);Sox_2(7.6)	0	6:135400000-135750000(0)	.
19	3	6_35802_35901	6	135507918	136001003	100|88|4	35829	rs12529613	135585359	135264221	T	C	0	0.784258	0	0.0310715	1.04242	0.323506	6q23.3	intergenic	MYB;AHI1	.	0	.	0	6:135400000-135750000(0)	.
19	3	6_35802_35901	6	135507918	136001003	100|88|4	35830	rs12206133	135585488	135264350	C	T	0	0.882732	0	0.0733315	1.00057	0.984232	6q23.3	intergenic	MYB;AHI1	.	0	Gfi1_1(-12);Gfi1_3(-11.9);HMG-IY_2(4.2);Nkx6-1_1(12)	0	6:135400000-135750000(0)	.
19	3	6_35802_35901	6	135507918	136001003	100|88|4	35831	rs62429853	135588826	135267688	G	A	0	0.851781	0	0.125051	0.956003	0.0499297	6q23.3	intergenic	MYB;AHI1	.	0	Nanog_disc4(12)	0	6:135400000-135750000(0)	.
19	3	6_35802_35901	6	135507918	136001003	100|88|4	35832	rs17064359	135589267	135268129	T	C	0	0.522446	0	0.000292763	0.551909	0.303353	6q23.3	intergenic	MYB;AHI1	.	0	TFIIA(-12)	0	6:135400000-135750000(0)	.
19	3	6_35802_35901	6	135507918	136001003	100|88|4	35833	rs116915902	135590247	135269109	A	G	0	0.881545	0	0.034267	0.977486	0.583584	6q23.3	intergenic	MYB;AHI1	.	0	TCF4_known1(-5.3)	0	6:135400000-135750000(0)	.
19	3	6_35802_35901	6	135507918	136001003	100|88|4	35834	rs6912287	135597263	135276125	C	T	0	0.831795	0	0.0366948	0.983164	0.671785	6q23.3	intergenic	MYB;AHI1	.	0	.	0	6:135400000-135750000(0)	.
19	3	6_35802_35901	6	135507918	136001003	100|88|4	35835	rs13207220	135602883	135281745	A	G	0	0.867353	0	0.0403488	1.02082	0.582694	6q23.3	intergenic	MYB;AHI1	.	0	GATA_disc1(-12);GATA_known1(-8.4);GATA_known10(-12);GATA_known14(-10.1);GATA_known2(-7.9);GATA_known4(-8.8);HMGN3_disc2(-12)	0	6:135400000-135750000(0)	.
19	3	6_35802_35901	6	135507918	136001003	100|88|4	35836	rs56192178	135603740	135282602	T	C	0	0.883928	0	0.0236503	1.02844	0.562626	6q23.3	intergenic	MYB;AHI1	.	0	.	0	6:135400000-135750000(0)	.
19	3	6_35802_35901	6	135507918	136001003	100|88|4	35837	rs1052502	135606565	135285427	G	A	0	0.876997	0	0.0741629	1.00057	0.98404	6q23.3	UTR3	AHI1	.	0	Mef2_known5(-5.6)	0	6:135400000-135750000(0)	.
19	3	6_35802_35901	6	135507918	136001003	100|88|4	35838	rs199578341	135611646	135290508	T	C	0	0.769469	0	0.00313201	0.786166	0.110956	6q23.3	nonsynonymous	AHI1(p.E1168G)	.	0	NRSF_disc3(6.9);PTF1-beta(10.2);T3R(11.8);p300_disc5(-4.8)	0	6:135400000-135750000(0)	6:135461138-135471138:135611138-135621138(T47D)
19	3	6_35802_35901	6	135507918	136001003	100|88|4	35839	rs7766656	135617601	135296463	A	G	0	0.887597	0	0.0685148	1.00038	0.989716	6q23.3	intronic	AHI1	.	0	Foxp1(-6.2)	0	6:135400000-135750000(0)	6:135461138-135471138:135611138-135621138(T47D)
19	3	6_35802_35901	6	135507918	136001003	100|88|4	35840	rs2223802	135623584	135302446	C	T	1	0.60812	0	0.928555	0.965534	0.218748	6q23.3	intronic	AHI1	.	0	.	0	6:135400000-135750000(0)	.
19	3	6_35802_35901	6	135507918	136001003	100|88|4	35841	rs2207000	135623833	135302695	C	T	0	0.788556	0	0.193544	0.995205	0.799285	6q23.3	intronic	AHI1	RP3-388E23.2, AHI1	0	PU.1_disc2(-12)	0	6:135400000-135750000(0)	.
19	3	6_35802_35901	6	135507918	136001003	100|88|4	35842	rs117447608	135639715	135318577	G	A	0	0.998245	0	0.00890993	0.965535	0.66493	6q23.3	nonsynonymous	AHI1(p.S1123F)	.	0	PRDM1_known1(12)	0	6:135400000-135750000(0)	.
19	3	6_35802_35901	6	135507918	136001003	100|88|4	35843	rs76657100	135642089	135320951	G	T	0	0.803633	0	0.0183308	0.933103	0.22796	6q23.3	intronic	AHI1	.	0	.	0	6:135400000-135750000(0)	.
19	3	6_35802_35901	6	135507918	136001003	100|88|4	35844	rs148000791	135644371	135323233	T	C	0	0.682774	0	3.59049e-05	4.37763	0.0368361	6q23.3	nonsynonymous	AHI1(p.E1086G)	.	0	ZID(12)	0	6:135400000-135750000(0)	.
19	3	6_35802_35901	6	135507918	136001003	100|88|4	35845	rs4896144	135646692	135325554	T	C	1	0.664655	0	0.916554	0.925806	0.00319231	6q23.3	intronic	AHI1	.	0	Pou2f2_known1(10.7)	0	6:135400000-135750000(0)	.
19	3	6_35802_35901	6	135507918	136001003	100|88|4	35846	rs2327613	135662372	135341234	T	C	1	0.938528	0	0.567996	0.979843	0.175519	6q23.3	intronic	AHI1	RP3-388E23.2, AHI1	0	.	0	6:135400000-135750000(0)	6:135561138-135571138:135661138-135671138(T47D)
19	3	6_35802_35901	6	135507918	136001003	100|88|4	35847	rs79084876	135664650	135343512	G	A	0	0.793674	0	0.0388187	1.01025	0.79005	6q23.3	intronic	AHI1	.	0	.	0	6:135400000-135750000(0)	6:135561138-135571138:135661138-135671138(T47D)
19	3	6_35802_35901	6	135507918	136001003	100|88|4	35848	rs72978246	135666523	135345385	G	A	0	0.748539	0	0.0462151	1.0194	0.583552	6q23.3	intronic	AHI1	.	0	Pou3f2_2(12)	0	6:135400000-135750000(0)	6:135561138-135571138:135661138-135671138(T47D)
19	3	6_35802_35901	6	135507918	136001003	100|88|4	35849	rs113954693	135666526	135345388	A	C	0	0.774018	0	0.0236254	0.991916	0.869389	6q23.3	intronic	AHI1	.	0	Pou1f1_1(-10.2);Pou2f2_known5(-4.2);Pou5f1_disc2(-12)	0	6:135400000-135750000(0)	6:135561138-135571138:135661138-135671138(T47D)
19	3	6_35802_35901	6	135507918	136001003	100|88|4	35850	rs78335173	135668989	135347851	A	G	0	0.90263	0	0.0201537	1.0708	0.183823	6q23.3	intronic	AHI1	.	0	NF-Y_known2(11.7)	0	6:135400000-135750000(0)	6:135561138-135571138:135661138-135671138(T47D)
19	3	6_35802_35901	6	135507918	136001003	100|88|4	35851	rs117789174	135672171	135351033	C	T	0	0.881316	0	0.00858126	1.05114	0.526337	6q23.3	intronic	AHI1	.	0	Pax-5_known4(-4.2)	0	6:135400000-135750000(0)	.
19	3	6_35802_35901	6	135507918	136001003	100|88|4	35852	rs117036263	135680371	135359233	T	C	0	0.828483	0	0.0107659	1.0657	0.3621	6q23.3	intronic	AHI1	.	0	Sox_14(-7);Sox_19(-6.6);Sox_2(-8.5);Sox_7(-11.8);Sox_9(-7.4)	0	6:135400000-135750000(0)	.
19	3	6_35802_35901	6	135507918	136001003	100|88|4	35853	rs2614287	135692847	135371709	G	T	1	0.936855	0	0.555329	0.982153	0.229783	6q23.3	intronic	AHI1	RP3-388E23.2, AHI1	0	PLZF(12)	0	6:135400000-135750000(0)	.
19	3	6_35802_35901	6	135507918	136001003	100|88|4	35854	rs12211946	135697074	135375936	A	C	0	0.880729	0	0.0191235	0.991428	0.874838	6q23.3	intronic	AHI1	.	0	Nr2f2(11.7)	0	6:135400000-135750000(0)	.
19	3	6_35802_35901	6	135507918	136001003	100|88|4	35855	rs77505382	135704848	135383710	T	C	0	0.76471	0	0.0149999	1.00502	0.93501	6q23.3	intronic	AHI1	.	0	Isl2(5.3)	0	6:135400000-135750000(0)	.
19	3	6_35802_35901	6	135507918	136001003	100|88|4	35856	Affx-52341237	135709208	135388070	T	TA	0	.	0	0.0149419	1.06062	0.326984	6q23.3	intronic	AHI1	.	0	.	0	6:135400000-135750000(0)	.
19	3	6_35802_35901	6	135507918	136001003	100|88|4	35857	rs41287054	135716008	135394870	T	C	0	0.866258	0	0.0249373	0.935245	0.173085	6q23.3	synonymous	AHI1(p.S1005S)	.	0	SMC3_disc2(-12)	0	6:135400000-135750000(0)	.
19	3	6_35802_35901	6	135507918	136001003	100|88|4	35858	rs117943896	135727060	135405922	T	C	0	0.775127	0	0.0456213	1.00843	0.813276	6q23.3	intronic	AHI1	.	0	.	0	6:135400000-135750000(0)	6:135471138-135481138:135721138-135731138(T47D)
19	3	6_35802_35901	6	135507918	136001003	100|88|4	35859	rs79311014	135731737	135410599	G	C	0	0.866666	0	0.0249318	0.934617	0.167915	6q23.3	intronic	AHI1	.	0	Pax-5_known1(11.4)	0	6:135400000-135750000(0)	.
19	3	6_35802_35901	6	135507918	136001003	100|88|4	35860	rs41288013	135732649	135411511	T	C	0	0.740924	0	0.00526973	0.853154	0.14919	6q23.3	nonsynonymous	AHI1(p.Y933C)	.	0	DMRT1(-4.4);DMRT2(-11.4)	0	6:135400000-135750000(0)	.
19	3	6_35802_35901	6	135507918	136001003	100|88|4	35861	rs112747841	135737654	135416516	C	T	0	0.780217	0	0.0470188	0.951011	0.163014	6q23.3	intronic	AHI1	.	0	Foxp1(11.3)	0	6:135400000-135750000(0)	.
19	3	6_35802_35901	6	135507918	136001003	100|88|4	35862	rs11154801	135739355	135418217	C	A	0	0.940978	0	0.369345	1.02177	0.16225	6q23.3	intronic	AHI1	RP3-388E23.2, AHI1, LINC00271	0	Nkx2_4(-8.6);Nkx2_7(-11.7);Nkx2_9(-12)	0	6:135400000-135750000(0)	.
19	3	6_35802_35901	6	135507918	136001003	100|88|4	35863	rs13198972	135740033	135418895	T	C	0	0.868352	0	0.0425307	0.987004	0.724579	6q23.3	intronic	AHI1	RP3-388E23.2, AHI1	0	Nrf-2_3(3.1)	0	6:135400000-135750000(0)	.
19	3	6_35802_35901	6	135507918	136001003	100|88|4	35864	rs41288017	135749885	135428747	C	T	0	0.741849	0	0.00524487	0.900591	0.330114	6q23.3	synonymous	AHI1(p.R835R)	.	0	Elf5(-12);PU.1_known1(-3.2)	0	6:135400000-135750000(0)	6:135551138-135561138:135741138-135751138(T47D);6:135651138-135661138:135741138-135751138(T47D);6:135461138-135471138:135741138-135751138(HMEC)
19	3	6_35802_35901	6	135507918	136001003	100|88|4	35865	rs13312995	135751024	135429886	G	A	0	0.714311	0	0.028293	1.07656	0.0898363	6q23.3	nonsynonymous	AHI1(p.R830W)	.	0	Ets_known2(-3.2);Spdef(-9.2);p300_disc4(-12)	1	6:135400000-135750000(1024)	6:135551138-135561138:135741138-135751138(T47D);6:135651138-135661138:135741138-135751138(T47D);6:135461138-135471138:135741138-135751138(HMEC)
19	3	6_35802_35901	6	135507918	136001003	100|88|4	35866	rs2273761	135754208	135433070	A	G	0	0.786494	0	0.0186374	1.03105	0.575722	6q23.3	synonymous	AHI1(p.D741D)	.	0	.	1	6:135400000-135750000(4208)	.
19	3	6_35802_35901	6	135507918	136001003	100|88|4	35867	rs2757643	135761233	135440095	A	C	1	0.915978	0	0.544395	0.978553	0.147617	6q23.3	intronic	AHI1	RP3-388E23.2, AHI1	0	.	1	6:135400000-135750000(11233);6:135775000-136575000(-13767)	6:135461138-135471138:135761138-135771138(T47D)
19	3	6_35802_35901	6	135507918	136001003	100|88|4	35868	rs1535436	135773148	135452010	G	A	0	0.819545	0	0.0404565	0.97689	0.541177	6q23.3	intronic	AHI1	.	0	.	1	6:135775000-136575000(-1852)	.
19	3	6_35802_35901	6	135507918	136001003	100|88|4	35869	rs200201741	135778794	135457656	T	C	0	0.653928	0	0.00184496	0.83682	0.346062	6q23.3	nonsynonymous	AHI1(p.D330G)	.	0	.	0	6:135775000-136575000(0)	.
19	3	6_35802_35901	6	135507918	136001003	100|88|4	35870	rs76816993	135783556	135462418	T	C	1	0.689067	1	0.0132655	1.08934	0.170225	6q23.3	intronic	AHI1	.	0	GR_disc4(3.2);YY1_disc1(3.8)	0	6:135775000-136575000(0)	.
19	3	6_35802_35901	6	135507918	136001003	100|88|4	35871	rs78005878	135784705	135463567	G	T	0	0.780059	0	0.0291906	1.02439	0.581956	6q23.3	intronic	AHI1	.	0	Arid3a_2(4.2);DMRT2(-12);DMRT3(-12);Foxj2_2(-9.6);Hoxb13(8.8);Hoxb9(8.4);Lhx3_2(12);PRDM1_known1(-10.4);Pbx-1_1(6.7);Pou4f3(4.8);TEF(-9.6)	0	6:135775000-136575000(0)	.
19	3	6_35802_35901	6	135507918	136001003	100|88|4	35872	rs146416468	135787184	135466046	C	T	0	0.737031	0	0.00171515	1.10301	0.568307	6q23.3	nonsynonymous	AHI1(p.A173T)	.	0	PRDM1_known1(-10.4);Pou2f2_known1(-12);Pou2f2_known10(-3.1);TCF11::MafG(-3.6)	0	6:135775000-136575000(0)	.
19	3	6_35802_35901	6	135507918	136001003	100|88|4	35873	rs76156981	135796882	135475744	G	A	0	0.861011	0	0.0246004	0.994277	0.905265	6q23.3	intronic	AHI1	AHI1	0	E2A_2(-12);E2A_5(-8.1);TCF12_disc1(-11.9)	0	6:135775000-136575000(0)	.
19	3	6_35802_35901	6	135507918	136001003	100|88|4	35874	rs7769298	135809811	135488673	T	C	1	0.742668	0	0.932993	1.00388	0.896834	6q23.3	intronic	AHI1	.	1	Pax-5_known4(3.8)	0	6:135775000-136575000(0)	.
19	3	6_35802_35901	6	135507918	136001003	100|88|4	35875	rs199612496	135811814	135490676	G	A	0	0.582716	0	0.000458477	1.48282	0.17271	6q23.3	nonsynonymous	AHI1(p.R28C)	.	0	Eomes(3.5);Pax-6_1(-5.4)	0	6:135775000-136575000(0)	.
19	3	6_35802_35901	6	135507918	136001003	100|88|4	35876	rs7750586	135827673	135506535	A	G	0	0.956378	0	0.369939	1.0252	0.106293	6q23.3	intronic	LINC00271	RP3-388E23.2, AHI1, LINC00271	0	.	0	6:135775000-136575000(0)	.
19	3	6_35802_35901	6	135507918	136001003	100|88|4	35877	rs117135121	135828782	135507644	T	C	0	0.845244	0	0.0232636	0.962191	0.443093	6q23.3	intronic	LINC00271	.	0	Irf_disc3(-5.8);Sox_6(-6.1);Zfp105(-3.5)	0	6:135775000-136575000(0)	.
19	3	6_35802_35901	6	135507918	136001003	100|88|4	35878	rs9385726	135836962	135515824	T	C	1	0.938235	0	0.631036	0.977162	0.133918	6q23.3	intronic	LINC00271	RP3-388E23.2, AHI1, LINC00271	0	Nkx3_2(-12);PU.1_disc1(-5.4)	0	6:135775000-136575000(0)	.
19	3	6_35802_35901	6	135507918	136001003	100|88|4	35879	rs77545322	135860303	135539165	A	G	0	0.996737	0	0.0636759	0.984416	0.608481	6q23.3	intronic	LINC00271	.	0	.	0	6:135775000-136575000(0)	6:135851138-135861138:136541138-136551138(HMEC)
19	3	6_35802_35901	6	135507918	136001003	100|88|4	35880	rs12203875	135860414	135539276	G	A	1	0.92742	0	0.546074	0.974561	0.0852045	6q23.3	intronic	LINC00271	RP3-388E23.2, AHI1	0	.	0	6:135775000-136575000(0)	6:135851138-135861138:136541138-136551138(HMEC)
19	3	6_35802_35901	6	135507918	136001003	100|88|4	35881	rs117505030	135879337	135558199	C	T	0	0.838799	0	0.00873593	1.02585	0.746525	6q23.3	intronic	LINC00271	.	0	GATA_known1(-8.2);GATA_known4(-8);Pou2f2_known4(9);Pou5f1_disc1(8.6);Zfp105(4.8)	0	6:135775000-136575000(0)	.
19	3	6_35802_35901	6	135507918	136001003	100|88|4	35882	rs116944976	135899086	135577948	T	C	0	0.757177	0	0.0456876	1.02452	0.492725	6q23.3	intronic	LINC00271	.	0	DMRT1(-8.4);Foxa_known4(3.2);HDAC2_disc6(-8.4);Sox_4(4)	0	6:135775000-136575000(0)	.
19	3	6_35802_35901	6	135507918	136001003	100|88|4	35883	rs11406522	135906699	135585561	T	TC	1	.	0	0.932339	1.0037	0.901193	6q23.3	intronic	LINC00271	.	0	EBF_disc1(5.8);EBF_known2(-10.3);SIX5_disc3(-6.5)	0	6:135775000-136575000(0)	.
19	3	6_35802_35901	6	135507918	136001003	100|88|4	35884	Affx-37151870	135908614	135587476	G	A	0	0.980319	0	0.0302429	1.03482	0.423809	6q23.3	intronic	LINC00271	.	0	.	0	6:135775000-136575000(0)	.
19	3	6_35802_35901	6	135507918	136001003	100|88|4	35885	rs78218596	135912103	135590965	C	T	0	0.777109	0	0.0413265	1.01784	0.631747	6q23.3	intronic	LINC00271	.	0	CHD2_disc3(-11.5);Pax-5_disc4(11.6);ZBTB33_disc2(-12);ZBTB33_known1(12)	0	6:135775000-136575000(0)	.
19	3	6_35802_35901	6	135507918	136001003	100|88|4	35886	rs78608218	135923448	135602310	T	C	0	0.954724	0	0.0230205	0.988854	0.82221	6q23.3	intronic	LINC00271	.	0	Eomes(8.4);p300_disc5(-12)	0	6:135775000-136575000(0)	.
19	3	6_35802_35901	6	135507918	136001003	100|88|4	35887	rs1883817	135931988	135610850	A	G	1	0.673	0	0.00851498	1.0772	0.340179	6q23.3	intronic	LINC00271	.	0	Barhl1(-9.5);En-1_3(-7.6);Hmx_2(-8.8);Isl2(-7);Nkx2_10(-11.2);Nkx2_8(-12);Nkx6-1_1(-12);Nkx6-1_3(-7.9);Pax-6_3(-5.4);Sox_14(-6.7);Sox_15(-6.3);Sox_16(-6);Sox_18(-6.5);Sox_19(-5.2);Sox_2(-7.1);Sox_7(-11.9)	0	6:135775000-136575000(0)	.
19	3	6_35802_35901	6	135507918	136001003	100|88|4	35888	rs74845117	135933837	135612699	C	T	1	0.711071	0	0.0175022	1.04748	0.402521	6q23.3	intronic	LINC00271	.	0	CEBPB_known4(6.8);Pou2f2_known9(3.9);XBP-1_1(-12);Zfp187(5.3)	0	6:135775000-136575000(0)	.
19	3	6_35802_35901	6	135507918	136001003	100|88|4	35889	rs7767066	135945108	135623970	G	T	0	0.978652	0	0.392357	1.02674	0.083459	6q23.3	intronic	LINC00271	RP3-388E23.2, AHI1, LINC00271	0	Foxp1(11.9);Pou1f1_1(12);Pou3f3(6.3);Sox_16(3.7)	0	6:135775000-136575000(0)	.
19	3	6_35802_35901	6	135507918	136001003	100|88|4	35890	rs17609558	135949564	135628426	G	A	0	0.713848	0	0.0310991	0.988016	0.780362	6q23.3	intronic	LINC00271	.	0	.	0	6:135775000-136575000(0)	.
19	3	6_35802_35901	6	135507918	136001003	100|88|4	35891	rs9402729	135952009	135630871	G	A	0	0.995927	0	0.413616	1.00635	0.676431	6q23.3	intronic	LINC00271	AHI1, LINC00271	0	PRDM1_known1(10.8)	0	6:135775000-136575000(0)	.
19	3	6_35802_35901	6	135507918	136001003	100|88|4	35892	rs35195216	135953052	135631914	G	A	0	0.882911	0	0.017806	0.983435	0.769219	6q23.3	intronic	LINC00271	.	0	.	0	6:135775000-136575000(0)	.
19	3	6_35802_35901	6	135507918	136001003	100|88|4	35893	rs6917106	135955178	135634040	A	C	1	0.707962	0	0.951211	1.00175	0.959542	6q23.3	intronic	LINC00271	.	0	CHD2_disc1(12);PU.1_known2(11.6);SIX5_disc3(12)	0	6:135775000-136575000(0)	.
19	3	6_35802_35901	6	135507918	136001003	100|88|4	35894	rs117409093	135955739	135634601	T	G	0	0.692348	0	0.0221119	1.08368	0.100511	6q23.3	intronic	LINC00271	.	0	.	0	6:135775000-136575000(0)	.
19	3	6_35802_35901	6	135507918	136001003	100|88|4	35895	rs9373139	135955786	135634648	G	A	0	0.967382	0	0.041738	1.01664	0.656312	6q23.3	intronic	LINC00271	.	0	HNF4_disc5(12)	0	6:135775000-136575000(0)	.
19	3	6_35802_35901	6	135507918	136001003	100|88|4	35896	rs9402730	135960479	135639341	A	G	0	0.840915	0	0.459375	1.01592	0.291045	6q23.3	intronic	LINC00271	.	0	.	0	6:135775000-136575000(0)	.
19	3	6_35802_35901	6	135507918	136001003	100|88|4	35897	rs117982711	135961927	135640789	T	C	0	0.977425	0	0.0156048	1.01648	0.784371	6q23.3	intronic	LINC00271	.	0	.	0	6:135775000-136575000(0)	.
19	3	6_35802_35901	6	135507918	136001003	100|88|4	35898	rs117191278	135964063	135642925	T	G	0	0.751007	0	0.0283538	0.982583	0.696854	6q23.3	intronic	LINC00271	.	0	Foxo_4(-11.9)	0	6:135775000-136575000(0)	.
19	3	6_35802_35901	6	135507918	136001003	100|88|4	35899	rs6916825	135977877	135656739	A	C	0	0.98326	0	0.328546	1.0156	0.328965	6q23.3	intronic	LINC00271	.	0	Hoxc10(-6.6)	0	6:135775000-136575000(0)	.
19	3	6_35802_35901	6	135507918	136001003	100|88|4	35900	rs77809870	135987692	135666554	T	C	0	0.984111	0	0.02254	0.991053	0.858339	6q23.3	intronic	LINC00271	.	0	Hsf_known1(10.8);Pax-5_disc2(8.4);Pax-6_1(-7.4);Pbx3_disc2(-12);RXRA_known1(12)	0	6:135775000-136575000(0)	.
19	3	6_35802_35901	6	135507918	136001003	100|88|4	35901	rs9389316	136001003	135679865	C	A	0	0.973263	0	0.0288316	0.964396	0.422864	6q23.3	intronic	LINC00271	.	0	TR4_disc2(-4.3)	0	6:135775000-136575000(0)	.
20	1	10_9609_9858	10	34156901	35219106	250|236|6	9609	rs117110682	34156901	33867973	G	A	0	0.866524	0	0.0215181	1.04902	0.343134	10p11.22	intergenic	LINC00838;PARD3	.	0	.	0	10:33075000-34950000(0)	.
20	1	10_9609_9858	10	34156901	35219106	250|236|6	9610	rs76020876	34158608	33869680	T	C	0	0.812224	0	0.00974403	0.996896	0.967336	10p11.22	intergenic	LINC00838;PARD3	.	0	NRSF_disc1(4.2)	0	10:33075000-34950000(0)	.
20	1	10_9609_9858	10	34156901	35219106	250|236|6	9611	rs117891887	34165548	33876620	T	C	0	0.886018	0	0.0228631	1.03578	0.472152	10p11.22	intergenic	LINC00838;PARD3	.	0	Sox_10(-12)	0	10:33075000-34950000(0)	.
20	1	10_9609_9858	10	34156901	35219106	250|236|6	9612	rs56786857	34165617	33876689	C	T	0	0.970395	0	0.172189	1.0178	0.368715	10p11.22	intergenic	LINC00838;PARD3	.	0	E2A_1(-12);TAL1_disc2(12)	0	10:33075000-34950000(0)	.
20	1	10_9609_9858	10	34156901	35219106	250|236|6	9613	rs2144853	34167001	33878073	G	C	1	0.977802	0	0.148375	1.00012	0.995471	10p11.22	intergenic	LINC00838;PARD3	.	0	AP-1_disc8(12);GATA_disc3(12);Mef2_disc2(4.2);Nanog_known1(12)	0	10:33075000-34950000(0)	.
20	1	10_9609_9858	10	34156901	35219106	250|236|6	9614	rs1757471	34168090	33879162	C	T	1	0.998184	0	0.500417	1.01153	0.442113	10p11.22	intergenic	LINC00838;PARD3	.	0	CDP_4(-12)	0	10:33075000-34950000(0)	.
20	1	10_9609_9858	10	34156901	35219106	250|236|6	9615	rs4934619	34168825	33879897	T	C	0	0.934646	0	0.510476	1.03002	0.0475754	10p11.22	intergenic	LINC00838;PARD3	.	0	ELF1_disc2(11.1);TLX1::NFIC(-12)	0	10:33075000-34950000(0)	.
20	1	10_9609_9858	10	34156901	35219106	250|236|6	9616	rs11009560	34168881	33879953	G	A	1	0.941696	1	0.0573428	0.978407	0.501498	10p11.22	intergenic	LINC00838;PARD3	.	0	.	0	10:33075000-34950000(0)	.
20	1	10_9609_9858	10	34156901	35219106	250|236|6	9617	rs1929549	34171139	33882211	A	G	1	0.516367	0	0.97277	1.05011	0.296849	10p11.22	intergenic	LINC00838;PARD3	.	0	GR_disc4(-12)	0	10:33075000-34950000(0)	.
20	1	10_9609_9858	10	34156901	35219106	250|236|6	9618	rs1757475	34177129	33888201	T	C	0	0.980562	0	0.238392	1.01452	0.409005	10p11.22	intergenic	LINC00838;PARD3	.	0	CEBPB_disc2(12)	0	10:33075000-34950000(0)	.
20	1	10_9609_9858	10	34156901	35219106	250|236|6	9619	rs192837258	34178636	33889708	C	T	0	0.930411	0	0.0668466	1.02006	0.501759	10p11.22	intergenic	LINC00838;PARD3	.	1	.	0	10:33075000-34950000(0)	.
20	1	10_9609_9858	10	34156901	35219106	250|236|6	9620	rs11009571	34179022	33890094	G	A	1	0.961893	0	0.171054	1.00304	0.878196	10p11.22	intergenic	LINC00838;PARD3	.	0	MZF1::1-4_2(-3.8);ZNF263_disc1(4.9)	0	10:33075000-34950000(0)	.
20	1	10_9609_9858	10	34156901	35219106	250|236|6	9621	rs1888749	34181026	33892098	A	G	1	0.9382	0	0.720693	1.0293	0.0839361	10p11.22	intergenic	LINC00838;PARD3	.	0	Egr-1_disc4(12);Ik-2_2(-3.3);MZF1::1-4_3(11.9);NF-kappaB_disc4(11.5);SIX5_disc3(12)	0	10:33075000-34950000(0)	.
20	1	10_9609_9858	10	34156901	35219106	250|236|6	9622	rs76754783	34186497	33897569	G	A	0	0.887124	0	0.0285388	1.00987	0.82555	10p11.22	intergenic	LINC00838;PARD3	.	1	.	0	10:33075000-34950000(0)	.
20	1	10_9609_9858	10	34156901	35219106	250|236|6	9623	rs16934897	34186525	33897597	C	G	0	0.965983	0	0.181005	1.01546	0.425449	10p11.22	intergenic	LINC00838;PARD3	.	1	YY1_known2(9.8);YY1_known3(11.8)	0	10:33075000-34950000(0)	.
20	1	10_9609_9858	10	34156901	35219106	250|236|6	9624	rs75784381	34192790	33903862	G	A	0	0.98293	0	0.12412	1.01145	0.613609	10p11.22	intergenic	LINC00838;PARD3	.	0	.	0	10:33075000-34950000(0)	.
20	1	10_9609_9858	10	34156901	35219106	250|236|6	9625	rs1780414	34194353	33905425	G	A	0	0.968816	0	0.0701609	1.00595	0.838999	10p11.22	intergenic	LINC00838;PARD3	.	0	En-1_2(11.6);Mef2_known6(12);SIX5_disc4(11.9)	0	10:33075000-34950000(0)	.
20	1	10_9609_9858	10	34156901	35219106	250|236|6	9626	rs10827307	34194404	33905476	G	A	1	0.955925	0	0.309014	1.01131	0.484683	10p11.22	intergenic	LINC00838;PARD3	.	0	Cdc5(11.6)	0	10:33075000-34950000(0)	.
20	1	10_9609_9858	10	34156901	35219106	250|236|6	9627	rs12768991	34195211	33906283	C	T	0	0.923061	0	0.0340268	1.02306	0.576472	10p11.22	intergenic	LINC00838;PARD3	.	0	.	0	10:33075000-34950000(0)	.
20	1	10_9609_9858	10	34156901	35219106	250|236|6	9628	rs114518466	34201682	33912754	T	C	0	0.801374	0	0.013793	0.956309	0.492882	10p11.22	intergenic	LINC00838;PARD3	.	0	.	0	10:33075000-34950000(0)	.
20	1	10_9609_9858	10	34156901	35219106	250|236|6	9629	rs2057227	34201851	33912923	G	A	1	0.791186	0	0.587166	1.01119	0.462696	10p11.22	intergenic	LINC00838;PARD3	.	0	SP2_disc1(7.1)	0	10:33075000-34950000(0)	.
20	1	10_9609_9858	10	34156901	35219106	250|236|6	9630	rs1780417	34202302	33913374	G	T	0	0.793703	0	0.838522	1.00849	0.676958	10p11.22	intergenic	LINC00838;PARD3	.	0	DMRT2(11.9);DMRT4(11.6)	0	10:33075000-34950000(0)	.
20	1	10_9609_9858	10	34156901	35219106	250|236|6	9631	rs2749604	34202856	33913928	C	T	1	0.955052	0	0.0925434	1.02151	0.406083	10p11.22	intergenic	LINC00838;PARD3	.	0	Dlx3(8.6);Hoxb6(6.3);Pdx1_2(12)	0	10:33075000-34950000(0)	.
20	1	10_9609_9858	10	34156901	35219106	250|236|6	9632	rs927042	34204103	33915175	G	A	0	0.962354	0	0.269568	0.979532	0.220847	10p11.22	intergenic	LINC00838;PARD3	.	0	CACD_1(-12);CHX10(5.3);Cart1(12);Esx1(3.6);HNF1_3(12);Hlxb9(3.4);Hoxa3_2(4.5);Hoxb7(3.9);Phox2a(3.2);Pou3f2_4(7.1);STAT_known12(10.7)	0	10:33075000-34950000(0)	.
20	1	10_9609_9858	10	34156901	35219106	250|236|6	9633	rs113643638	34205182	33916254	A	G	1	0.956446	0	0.0272242	1.03994	0.387108	10p11.22	intergenic	LINC00838;PARD3	.	0	SREBP_known2(12)	0	10:33075000-34950000(0)	.
20	1	10_9609_9858	10	34156901	35219106	250|236|6	9634	rs17414370	34206477	33917549	C	T	0	0.926675	0	0.181571	0.976013	0.2123	10p11.22	intergenic	LINC00838;PARD3	.	0	CHOP::CEBPalpha(11.9);DMRT3(11.9)	0	10:33075000-34950000(0)	.
20	1	10_9609_9858	10	34156901	35219106	250|236|6	9635	rs17505533	34206497	33917569	C	T	0	0.94782	0	0.333553	0.977979	0.160863	10p11.22	intergenic	LINC00838;PARD3	.	0	Mef2_known5(3.1);NF-I_1(-11)	0	10:33075000-34950000(0)	.
20	1	10_9609_9858	10	34156901	35219106	250|236|6	9636	rs927045	34207272	33918344	T	C	1	0.817476	0	0.872342	1.00402	0.857652	10p11.22	intergenic	LINC00838;PARD3	.	0	.	0	10:33075000-34950000(0)	.
20	1	10_9609_9858	10	34156901	35219106	250|236|6	9637	rs10827313	34207969	33919041	A	G	1	0.972877	0	0.106593	1.0287	0.236033	10p11.22	intergenic	LINC00838;PARD3	.	0	LXR_2(12)	0	10:33075000-34950000(0)	.
20	1	10_9609_9858	10	34156901	35219106	250|236|6	9638	rs34820982	34208456	33919528	C	T	0	0.837624	0	0.0751323	1.0115	0.684395	10p11.22	intergenic	LINC00838;PARD3	.	0	BCL_disc3(-6.2);NRSF_disc2(-12);Sin3Ak-20_disc3(-12)	0	10:33075000-34950000(0)	.
20	1	10_9609_9858	10	34156901	35219106	250|236|6	9639	rs743107	34209459	33920531	A	G	0	0.99826	0	0.143669	1.01889	0.376082	10p11.22	intergenic	LINC00838;PARD3	.	0	RXRA_known4(12);Roaz_1(12)	0	10:33075000-34950000(0)	10:33608928-33618928:34208928-34218928(HMEC)
20	1	10_9609_9858	10	34156901	35219106	250|236|6	9640	rs1160769	34210538	33921610	T	C	0	0.998328	0	0.0821199	1.0125	0.645411	10p11.22	intergenic	LINC00838;PARD3	.	0	Hsf_known1(8.5);Pax-6_2(11.8);STAT_disc6(-9.7)	0	10:33075000-34950000(0)	10:33608928-33618928:34208928-34218928(HMEC)
20	1	10_9609_9858	10	34156901	35219106	250|236|6	9641	rs2208031	34211489	33922561	G	A	1	0.96594	0	0.02457	1.06964	0.152318	10p11.22	intergenic	LINC00838;PARD3	.	0	Egr-1_known3(-11.6);Egr-1_known5(-3.4);Ets_disc9(-5.4);Myc_disc10(-11.2);UF1H3BETA(-11.6);ZNF219(-11.5);Znf143_disc4(-11)	0	10:33075000-34950000(0)	10:33608928-33618928:34208928-34218928(HMEC)
20	1	10_9609_9858	10	34156901	35219106	250|236|6	9642	rs1154683	34214086	33925158	T	C	1	0.963655	0	0.385726	1.00853	0.577568	10p11.22	intergenic	LINC00838;PARD3	.	0	.	0	10:33075000-34950000(0)	10:33608928-33618928:34208928-34218928(HMEC)
20	1	10_9609_9858	10	34156901	35219106	250|236|6	9643	rs992538	34218285	33929357	A	C	1	0.869925	0	0.846164	0.998523	0.942914	10p11.22	intergenic	LINC00838;PARD3	.	1	NRSF_known2(-11.4);SZF1-1(12)	0	10:33075000-34950000(0)	10:33608928-33618928:34208928-34218928(HMEC)
20	1	10_9609_9858	10	34156901	35219106	250|236|6	9644	rs117280372	34220435	33931507	G	T	0	0.843778	0	0.0246887	0.973975	0.586627	10p11.22	intergenic	LINC00838;PARD3	.	0	Smad_1(3.3)	0	10:33075000-34950000(0)	.
20	1	10_9609_9858	10	34156901	35219106	250|236|6	9645	rs112123323	34220715	33931787	G	A	0	0.869185	0	0.0246114	1.02052	0.670923	10p11.22	intergenic	LINC00838;PARD3	.	0	AP-1_disc4(12)	0	10:33075000-34950000(0)	.
20	1	10_9609_9858	10	34156901	35219106	250|236|6	9646	rs999142	34229323	33940395	G	A	0	0.964876	0	0.113468	0.962366	0.106924	10p11.22	intergenic	LINC00838;PARD3	.	0	.	0	10:33075000-34950000(0)	.
20	1	10_9609_9858	10	34156901	35219106	250|236|6	9647	rs224747	34230325	33941397	A	G	0	0.996657	0	0.364871	0.983087	0.271311	10p11.22	intergenic	LINC00838;PARD3	.	0	Foxa_known4(-4.5);NF-Y_known2(11.7);RFX5_disc3(12);TCF11::MafG(12)	0	10:33075000-34950000(0)	.
20	1	10_9609_9858	10	34156901	35219106	250|236|6	9648	rs7905537	34231275	33942347	A	C	0	0.972515	0	0.251732	1.00224	0.896291	10p11.22	intergenic	LINC00838;PARD3	.	0	AP-1_disc7(10.2);AP-1_disc9(-11.6);Bach1(-4.3);ERalpha-a_disc1(3.1);Esr2(6.2);GR_known7(3.4);Pou5f1_known1(-5.1)	0	10:33075000-34950000(0)	.
20	1	10_9609_9858	10	34156901	35219106	250|236|6	9649	rs4934506	34236915	33947987	T	C	0	0.879827	0	0.397342	0.975549	0.104849	10p11.22	intergenic	LINC00838;PARD3	.	0	.	0	10:33075000-34950000(0)	.
20	1	10_9609_9858	10	34156901	35219106	250|236|6	9650	rs11009601	34237166	33948238	G	A	0	0.794828	0	0.303479	0.983877	0.315965	10p11.22	intergenic	LINC00838;PARD3	.	0	Foxp1(12)	0	10:33075000-34950000(0)	.
20	1	10_9609_9858	10	34156901	35219106	250|236|6	9651	rs1510590	34237242	33948314	G	A	1	0.77593	0	0.775973	1.01016	0.572323	10p11.22	intergenic	LINC00838;PARD3	.	0	STAT_known2(4.7)	0	10:33075000-34950000(0)	.
20	1	10_9609_9858	10	34156901	35219106	250|236|6	9652	rs224759	34239128	33950200	C	T	1	0.825355	0	0.577303	0.990194	0.51256	10p11.22	intergenic	LINC00838;PARD3	.	0	HP1-site-factor(11.4)	0	10:33075000-34950000(0)	.
20	1	10_9609_9858	10	34156901	35219106	250|236|6	9653	rs117998739	34241330	33952402	G	A	0	0.889614	0	0.0315162	1.00096	0.982033	10p11.22	intergenic	LINC00838;PARD3	.	0	E2F_known7(-12)	0	10:33075000-34950000(0)	.
20	1	10_9609_9858	10	34156901	35219106	250|236|6	9654	rs79954195	34246494	33957566	G	A	0	0.889715	0	0.0574422	0.978201	0.495088	10p11.22	intergenic	LINC00838;PARD3	.	0	.	0	10:33075000-34950000(0)	.
20	1	10_9609_9858	10	34156901	35219106	250|236|6	9655	rs11592799	34248860	33959932	T	G	1	0.95937	0	0.430386	0.968327	0.0328231	10p11.22	intergenic	LINC00838;PARD3	.	0	.	0	10:33075000-34950000(0)	.
20	1	10_9609_9858	10	34156901	35219106	250|236|6	9656	rs224705	34253453	33964525	A	G	1	0.684154	0	0.930637	0.994559	0.852043	10p11.22	intergenic	LINC00838;PARD3	.	0	.	0	10:33075000-34950000(0)	.
20	1	10_9609_9858	10	34156901	35219106	250|236|6	9657	rs1892175	34254270	33965342	T	C	0	0.917372	0	0.0289255	1.00353	0.936651	10p11.22	intergenic	LINC00838;PARD3	.	0	DMRT2(-11.9);Lhx3_2(-11.9);Pou3f4(-5.7)	0	10:33075000-34950000(0)	.
20	1	10_9609_9858	10	34156901	35219106	250|236|6	9658	rs79708518	34255219	33966291	G	C	0	0.857319	0	0.0156352	0.974366	0.669453	10p11.22	intergenic	LINC00838;PARD3	.	0	Myf_1(3.9)	0	10:33075000-34950000(0)	.
20	1	10_9609_9858	10	34156901	35219106	250|236|6	9659	rs76611619	34255388	33966460	T	C	0	0.893582	0	0.0724118	0.992611	0.796973	10p11.22	intergenic	LINC00838;PARD3	.	0	T3R(10.4)	0	10:33075000-34950000(0)	.
20	1	10_9609_9858	10	34156901	35219106	250|236|6	9660	rs1780436	34257612	33968684	G	A	0	0.967545	0	0.382047	0.999593	0.978752	10p11.22	intergenic	LINC00838;PARD3	.	0	.	0	10:33075000-34950000(0)	.
20	1	10_9609_9858	10	34156901	35219106	250|236|6	9661	rs16934943	34260271	33971343	T	C	1	0.894703	0	0.185493	1.00591	0.75734	10p11.22	intergenic	LINC00838;PARD3	.	0	AP-2_disc1(3);BAF155_disc1(4.1);BATF_disc1(4.4);Bach1(7.2);CDP_4(-12);GR_disc2(10.5);KAP1_disc1(10);Maf_disc1(4.7);Mef2_disc3(3.5);NF-E2_disc1(11.9);NF-E2_known1(11.8);NRSF_known2(12);NRSF_known3(12);TCF11::MafG(3.6);TCF4_disc1(10.1)	0	10:33075000-34950000(0)	.
20	1	10_9609_9858	10	34156901	35219106	250|236|6	9662	rs224706	34260593	33971665	C	T	0	0.880115	0	0.0948358	1.01924	0.45063	10p11.22	intergenic	LINC00838;PARD3	.	0	Foxa_disc1(10.9);Foxa_known1(11);HDAC2_disc2(10.9);p300_disc3(4)	0	10:33075000-34950000(0)	.
20	1	10_9609_9858	10	34156901	35219106	250|236|6	9663	rs80013993	34263083	33974155	G	A	0	0.867834	0	0.019593	0.959352	0.450026	10p11.22	intergenic	LINC00838;PARD3	.	0	Hand1_1(-12)	0	10:33075000-34950000(0)	.
20	1	10_9609_9858	10	34156901	35219106	250|236|6	9664	rs78037647	34263612	33974684	C	T	0	0.82923	0	0.00512335	1.04135	0.690155	10p11.22	intergenic	LINC00838;PARD3	.	0	Pax-8_1(-4.1)	0	10:33075000-34950000(0)	.
20	1	10_9609_9858	10	34156901	35219106	250|236|6	9665	rs224711	34265531	33976603	A	C	1	0.668172	0	0.946971	0.988699	0.730989	10p11.22	intergenic	LINC00838;PARD3	.	0	.	0	10:33075000-34950000(0)	.
20	1	10_9609_9858	10	34156901	35219106	250|236|6	9666	rs117742682	34267428	33978500	T	G	0	0.838441	0	0.0169001	0.935739	0.266381	10p11.22	intergenic	LINC00838;PARD3	.	0	Smad3_1(12)	0	10:33075000-34950000(0)	.
20	1	10_9609_9858	10	34156901	35219106	250|236|6	9667	rs557651	34267459	33978531	C	T	1	0.750512	0	0.919595	1.00125	0.963614	10p11.22	intergenic	LINC00838;PARD3	.	0	Ik-2_3(-10.1);NF-AT(-3.5);NF-AT1(-12);Pou5f1_disc1(5.1);Pou5f1_known1(5.6)	0	10:33075000-34950000(0)	.
20	1	10_9609_9858	10	34156901	35219106	250|236|6	9668	rs78513804	34272829	33983901	C	T	0	0.885181	0	0.0583316	0.991519	0.789639	10p11.22	intergenic	LINC00838;PARD3	.	0	Mrg_1(4.8)	0	10:33075000-34950000(0)	.
20	1	10_9609_9858	10	34156901	35219106	250|236|6	9669	rs117972789	34273227	33984299	G	A	0	0.871449	0	0.0207364	0.947144	0.311665	10p11.22	intergenic	LINC00838;PARD3	.	0	Homez(6.2)	0	10:33075000-34950000(0)	.
20	1	10_9609_9858	10	34156901	35219106	250|236|6	9670	rs224767	34281430	33992502	C	T	0	0.964383	0	0.29007	0.99679	0.844984	10p11.22	intergenic	LINC00838;PARD3	.	0	CEBPG(11.5);Hdx(3.8)	0	10:33075000-34950000(0)	.
20	1	10_9609_9858	10	34156901	35219106	250|236|6	9671	rs116963481	34284406	33995478	A	G	0	0.890448	0	0.012575	1.00612	0.926517	10p11.22	intergenic	LINC00838;PARD3	.	0	Foxp1(-11.4)	0	10:33075000-34950000(0)	.
20	1	10_9609_9858	10	34156901	35219106	250|236|6	9672	rs1740713	34289996	34001068	A	G	0	0.997392	0	0.399726	0.997291	0.857908	10p11.22	intergenic	LINC00838;PARD3	.	0	AFP1(-12);Evi-1_4(-11);Hoxa4(-12);Pou6f1_1(-10.8)	0	10:33075000-34950000(0)	.
20	1	10_9609_9858	10	34156901	35219106	250|236|6	9673	rs11009617	34290125	34001197	A	G	0	0.93502	0	0.0274396	1.00138	0.975736	10p11.22	intergenic	LINC00838;PARD3	.	0	PRDM1_disc1(12);TATA_disc6(-11.9)	0	10:33075000-34950000(0)	.
20	1	10_9609_9858	10	34156901	35219106	250|236|6	9674	rs73259046	34297697	34008769	G	A	0	0.890501	0	0.0071423	1.01596	0.856408	10p11.22	intergenic	LINC00838;PARD3	.	1	.	0	10:33075000-34950000(0)	.
20	1	10_9609_9858	10	34156901	35219106	250|236|6	9675	rs56904304	34300544	34011616	T	C	0	0.876424	0	0.00735773	1.00219	0.980054	10p11.22	intergenic	LINC00838;PARD3	.	0	.	0	10:33075000-34950000(0)	10:33618928-33628928:34298928-34308928(HMEC)
20	1	10_9609_9858	10	34156901	35219106	250|236|6	9676	rs224723	34304047	34015119	T	C	1	0.646542	0	0.948178	0.995739	0.89864	10p11.22	intergenic	LINC00838;PARD3	.	0	E2F_disc2(4.4);Egr-1_disc3(12);Nrf1_disc1(11.9);YY1_disc4(3.1)	0	10:33075000-34950000(0)	10:33618928-33628928:34298928-34308928(HMEC)
20	1	10_9609_9858	10	34156901	35219106	250|236|6	9677	rs2770373	34305335	34016407	C	A	1	0.687306	0	0.935667	1.0002	0.994717	10p11.22	intergenic	LINC00838;PARD3	.	0	SMC3_disc2(-8.2)	0	10:33075000-34950000(0)	10:33618928-33628928:34298928-34308928(HMEC)
20	1	10_9609_9858	10	34156901	35219106	250|236|6	9678	rs1740715	34312169	34023241	C	T	0	0.927431	0	0.261699	0.99086	0.588773	10p11.22	intergenic	LINC00838;PARD3	.	0	HDAC2_disc6(5.6)	0	10:33075000-34950000(0)	.
20	1	10_9609_9858	10	34156901	35219106	250|236|6	9679	rs1705007	34316972	34028044	C	T	0	0.96065	0	0.299217	0.984879	0.350606	10p11.22	intergenic	LINC00838;PARD3	.	0	.	0	10:33075000-34950000(0)	.
20	1	10_9609_9858	10	34156901	35219106	250|236|6	9680	rs1780429	34320417	34031489	A	G	0	0.97018	0	0.353464	0.976188	0.123671	10p11.22	intergenic	LINC00838;PARD3	.	0	.	0	10:33075000-34950000(0)	.
20	1	10_9609_9858	10	34156901	35219106	250|236|6	9681	rs12782641	34322109	34033181	G	A	0	0.924449	0	0.0419452	0.97904	0.571565	10p11.22	intergenic	LINC00838;PARD3	.	0	BCL_disc6(-12);NF-kappaB_disc2(-12);ZBTB33_known1(4.8)	0	10:33075000-34950000(0)	.
20	1	10_9609_9858	10	34156901	35219106	250|236|6	9682	rs4420204	34325044	34036116	T	C	0	0.889513	0	0.0137018	1.02955	0.647139	10p11.22	intergenic	LINC00838;PARD3	.	0	TCF4_disc2(9.7)	0	10:33075000-34950000(0)	.
20	1	10_9609_9858	10	34156901	35219106	250|236|6	9683	rs2935286	34332327	34043399	C	T	0	0.840698	0	0.0238243	0.909541	0.0636728	10p11.22	intergenic	LINC00838;PARD3	.	0	GR_known3(11.5)	0	10:33075000-34950000(0)	.
20	1	10_9609_9858	10	34156901	35219106	250|236|6	9684	rs10508795	34334898	34045970	C	T	0	0.878648	0	0.00684126	1.00878	0.922994	10p11.22	intergenic	LINC00838;PARD3	.	0	ATF3_known4(-12);DMRT1(11.4);Myc_disc5(3.2);p300_disc2(5.5)	0	10:33075000-34950000(0)	.
20	1	10_9609_9858	10	34156901	35219106	250|236|6	9685	rs16935028	34339539	34050611	G	T	0	0.882468	0	0.00648497	1.00034	0.997115	10p11.22	intergenic	LINC00838;PARD3	.	0	.	0	10:33075000-34950000(0)	.
20	1	10_9609_9858	10	34156901	35219106	250|236|6	9686	rs7090872	34342143	34053215	T	C	0	0.854558	0	0.0572268	0.960474	0.21668	10p11.22	intergenic	LINC00838;PARD3	.	0	.	0	10:33075000-34950000(0)	.
20	1	10_9609_9858	10	34156901	35219106	250|236|6	9687	rs187561895	34345938	34057010	G	A	0	0.809272	0	0.00936012	1.1247	0.107613	10p11.22	intergenic	LINC00838;PARD3	.	0	Osr(-4.5)	0	10:33075000-34950000(0)	.
20	1	10_9609_9858	10	34156901	35219106	250|236|6	9688	rs323009	34353583	34064655	C	G	0	0.91716	0	0.5024	0.978702	0.148722	10p11.22	intergenic	LINC00838;PARD3	.	0	Pbx3_disc2(12)	0	10:33075000-34950000(0)	.
20	1	10_9609_9858	10	34156901	35219106	250|236|6	9689	rs11009639	34354752	34065824	C	T	0	0.859638	0	0.0321818	1.02824	0.504827	10p11.22	intergenic	LINC00838;PARD3	.	0	CTCF_disc2(-12);CTCF_disc3(12);Mrg1::Hoxa9_2(12);Rad21_disc3(-12);Rad21_disc5(-12);YY1_known5(-12)	0	10:33075000-34950000(0)	.
20	1	10_9609_9858	10	34156901	35219106	250|236|6	9690	rs12768519	34369573	34080645	A	G	0	0.875228	0	0.0126219	0.988976	0.868738	10p11.22	intergenic	LINC00838;PARD3	.	0	.	0	10:33075000-34950000(0)	10:34368928-34378928:34468928-34478928(T47D)
20	1	10_9609_9858	10	34156901	35219106	250|236|6	9691	rs7067685	34370846	34081918	G	A	0	0.880304	0	0.0117133	1.00567	0.934787	10p11.22	intergenic	LINC00838;PARD3	.	0	.	0	10:33075000-34950000(0)	10:34368928-34378928:34468928-34478928(T47D)
20	1	10_9609_9858	10	34156901	35219106	250|236|6	9692	rs78160042	34375702	34086774	T	C	0	0.846399	0	0.0157512	0.945723	0.365111	10p11.22	intergenic	LINC00838;PARD3	.	0	.	0	10:33075000-34950000(0)	10:34368928-34378928:34468928-34478928(T47D)
20	1	10_9609_9858	10	34156901	35219106	250|236|6	9693	rs117501151	34380912	34091984	C	T	0	0.914647	0	0.0220511	0.934333	0.19498	10p11.22	intergenic	LINC00838;PARD3	.	0	Pax-6_2(4.4);Roaz_2(11);ZID(-12);Zbtb12(7.1)	0	10:33075000-34950000(0)	.
20	1	10_9609_9858	10	34156901	35219106	250|236|6	9694	rs1078386	34383172	34094244	C	T	1	0.996539	0	0.420048	1.01298	0.392615	10p11.22	intergenic	LINC00838;PARD3	.	0	NRSF_disc8(-11.7);Rad21_disc6(-3.8);SEF-1(3)	0	10:33075000-34950000(0)	.
20	1	10_9609_9858	10	34156901	35219106	250|236|6	9695	rs2149471	34384105	34095177	A	C	0	0.97422	0	0.336956	0.973943	0.0954187	10p11.22	intergenic	LINC00838;PARD3	.	0	GATA_known9(-12);Pou3f2_2(-12)	0	10:33075000-34950000(0)	.
20	1	10_9609_9858	10	34156901	35219106	250|236|6	9696	rs56096719	34390799	34101871	C	A	0	0.91495	0	0.0775793	0.984894	0.587336	10p11.22	intergenic	LINC00838;PARD3	.	0	.	0	10:33075000-34950000(0)	.
20	1	10_9609_9858	10	34156901	35219106	250|236|6	9697	rs79262861	34393863	34104935	T	C	0	0.929487	0	0.0930875	1.02063	0.421201	10p11.22	intergenic	LINC00838;PARD3	.	0	DMRT1(-12)	0	10:33075000-34950000(0)	.
20	1	10_9609_9858	10	34156901	35219106	250|236|6	9698	rs117095006	34395970	34107042	G	A	0	0.874285	0	0.0464471	0.988965	0.754318	10p11.22	intergenic	LINC00838;PARD3	.	0	.	0	10:33075000-34950000(0)	.
20	1	10_9609_9858	10	34156901	35219106	250|236|6	9699	rs12415499	34398520	34109592	T	C	0	0.901433	0	0.00925793	1.05168	0.508027	10p11.22	UTR3	PARD3	.	0	Nanog_disc4(-11.8);Pou2f2_known1(-11.5)	0	10:33075000-34950000(0)	.
20	1	10_9609_9858	10	34156901	35219106	250|236|6	9700	rs3004925	34399069	34110141	C	T	1	0.790091	0	0.947518	1.00357	0.915159	10p11.22	UTR3	PARD3	.	0	E2F_known3(-11.7)	0	10:33075000-34950000(0)	.
20	1	10_9609_9858	10	34156901	35219106	250|236|6	9701	rs11009644	34401632	34112704	C	T	0	0.998933	0	0.248683	1.01225	0.478357	10p11.21	intronic	PARD3	.	0	Ets_disc7(-11.7)	0	10:33075000-34950000(0)	.
20	1	10_9609_9858	10	34156901	35219106	250|236|6	9702	rs17640305	34402495	34113567	G	A	0	0.921679	0	0.0305302	0.994267	0.894132	10p11.21	intronic	PARD3	.	0	AP-1_disc8(-11.7);Elf5(-12);PU.1_known1(-3.2);PU.1_known3(-7.7)	0	10:33075000-34950000(0)	.
20	1	10_9609_9858	10	34156901	35219106	250|236|6	9703	rs7896615	34414534	34125606	C	T	0	0.986786	0	0.0104152	0.988637	0.877738	10p11.21	intronic	PARD3	.	0	Pou5f1_known2(5.6)	0	10:33075000-34950000(0)	.
20	1	10_9609_9858	10	34156901	35219106	250|236|6	9704	rs117291128	34414868	34125940	A	G	0	0.88118	0	0.0134174	1.05023	0.435619	10p11.21	intronic	PARD3	.	0	.	0	10:33075000-34950000(0)	.
20	1	10_9609_9858	10	34156901	35219106	250|236|6	9705	rs77352015	34421485	34132557	C	T	0	0.928884	0	0.0170769	0.993252	0.906213	10p11.21	intronic	PARD3	.	0	.	0	10:33075000-34950000(0)	.
20	1	10_9609_9858	10	34156901	35219106	250|236|6	9706	rs16935105	34422513	34133585	T	C	0	0.881985	0	0.0108156	0.953999	0.523778	10p11.21	intronic	PARD3	.	0	Mxi1_disc1(-4.1);Myc_disc4(-12);SREBP_disc1(-6.4)	0	10:33075000-34950000(0)	.
20	1	10_9609_9858	10	34156901	35219106	250|236|6	9707	rs10827330	34424509	34135581	T	C	1	0.989769	0	0.288451	1.0199	0.228991	10p11.21	intronic	PARD3	.	0	.	0	10:33075000-34950000(0)	.
20	1	10_9609_9858	10	34156901	35219106	250|236|6	9708	rs1778874	34427540	34138612	T	C	1	0.981429	0	0.601553	1.00897	0.557323	10p11.21	intronic	PARD3	.	1	Foxa_disc3(-4.4);HP1-site-factor(-12);NF-kappaB_known2(12);Pitx3(3.3)	0	10:33075000-34950000(0)	.
20	1	10_9609_9858	10	34156901	35219106	250|236|6	9709	rs1753583	34428128	34139200	T	C	0	0.988749	0	0.303529	0.992109	0.625128	10p11.21	intronic	PARD3	.	1	.	0	10:33075000-34950000(0)	.
20	1	10_9609_9858	10	34156901	35219106	250|236|6	9710	rs77354000	34433796	34144868	A	G	0	0.896357	0	0.0213634	1.0206	0.688375	10p11.21	intronic	PARD3	.	0	.	0	10:33075000-34950000(0)	10:34428928-34438928:34918928-34928928(HMEC)
20	1	10_9609_9858	10	34156901	35219106	250|236|6	9711	rs71495069	34443426	34154498	T	C	0	0.991	0	0.0445828	0.982429	0.625488	10p11.21	intronic	PARD3	.	0	GATA_disc1(-12);GATA_known1(-3.2);GATA_known12(-12);GATA_known6(-12)	0	10:33075000-34950000(0)	.
20	1	10_9609_9858	10	34156901	35219106	250|236|6	9712	rs1274484	34456691	34167763	G	A	1	0.985024	0	0.584432	1.01369	0.368977	10p11.21	intronic	PARD3	.	0	AP-1_disc7(10.8);Pax-6_1(-4.3);p53_2(3.7)	0	10:33075000-34950000(0)	10:33608928-33618928:34448928-34458928(HMEC)
20	1	10_9609_9858	10	34156901	35219106	250|236|6	9713	rs2009031	34460535	34171607	G	A	0	0.941787	0	0.0675343	0.986738	0.65537	10p11.21	intronic	PARD3	.	0	.	0	10:33075000-34950000(0)	.
20	1	10_9609_9858	10	34156901	35219106	250|236|6	9714	rs588838	34461245	34172317	C	T	1	0.991541	0	0.243043	1.02208	0.206981	10p11.21	intronic	PARD3	.	0	BCL_disc2(7.6)	0	10:33075000-34950000(0)	.
20	1	10_9609_9858	10	34156901	35219106	250|236|6	9715	rs79111567	34465073	34176145	T	C	0	0.915165	0	0.065554	0.972396	0.358855	10p11.21	intronic	PARD3	.	0	MIF-1(12)	0	10:33075000-34950000(0)	.
20	1	10_9609_9858	10	34156901	35219106	250|236|6	9716	rs1036731	34467741	34178813	A	C	0	0.999684	0	0.266392	0.99926	0.964973	10p11.21	intronic	PARD3	.	0	.	0	10:33075000-34950000(0)	.
20	1	10_9609_9858	10	34156901	35219106	250|236|6	9717	rs12254714	34468587	34179659	C	A	0	0.999698	0	0.0441354	0.9808	0.595956	10p11.21	intronic	PARD3	.	0	.	0	10:33075000-34950000(0)	.
20	1	10_9609_9858	10	34156901	35219106	250|236|6	9718	rs17461130	34480664	34191736	G	A	0	0.94811	0	0.0656589	0.988869	0.710316	10p11.21	intronic	PARD3	.	0	GR_disc5(-11.7)	0	10:33075000-34950000(0)	10:34478928-34488928:34908928-34918928(HMEC)
20	1	10_9609_9858	10	34156901	35219106	250|236|6	9719	rs117135538	34483082	34194154	C	T	0	0.890897	0	0.0372996	0.923134	0.0505376	10p11.21	intronic	PARD3	.	0	.	0	10:33075000-34950000(0)	10:34478928-34488928:34908928-34918928(HMEC)
20	1	10_9609_9858	10	34156901	35219106	250|236|6	9720	rs72786211	34486261	34197333	G	A	0	0.857001	0	0.00665068	1.18269	0.0481604	10p11.21	intronic	PARD3	.	0	Irf_known11(3.8);Irf_known5(12);Pax-6_2(-11.8);STAT_disc3(12);TCF12_disc6(-12)	0	10:33075000-34950000(0)	10:34478928-34488928:34908928-34918928(HMEC)
20	1	10_9609_9858	10	34156901	35219106	250|236|6	9721	rs2384135	34488793	34199865	C	T	0	0.989097	0	0.0456516	0.987494	0.725006	10p11.21	intronic	PARD3	.	0	Pou6f1_1(12)	0	10:33075000-34950000(0)	10:34478928-34488928:34908928-34918928(HMEC)
20	1	10_9609_9858	10	34156901	35219106	250|236|6	9722	rs2786549	34489367	34200439	G	T	1	0.744247	0	0.961364	1.03933	0.32561	10p11.21	intronic	PARD3	.	0	AP-2_known3(-10.9);Foxj1_1(10.9);SMC3_disc3(-10.8)	0	10:33075000-34950000(0)	.
20	1	10_9609_9858	10	34156901	35219106	250|236|6	9723	rs118010449	34491885	34202957	C	A	0	0.933158	0	0.0463697	0.966226	0.340981	10p11.21	intronic	PARD3	.	0	.	0	10:33075000-34950000(0)	.
20	1	10_9609_9858	10	34156901	35219106	250|236|6	9724	rs1121682	34492188	34203260	G	T	0	0.999544	0	0.26782	1.0111	0.511153	10p11.21	intronic	PARD3	.	0	Irf_known1(8.4);Pax-5_known1(-12)	0	10:33075000-34950000(0)	.
20	1	10_9609_9858	10	34156901	35219106	250|236|6	9725	rs7086000	34498373	34209445	A	C	1	0.990283	0	0.222718	1.01703	0.343281	10p11.21	intronic	PARD3	.	0	.	0	10:33075000-34950000(0)	.
20	1	10_9609_9858	10	34156901	35219106	250|236|6	9726	rs622408	34505150	34216222	A	G	1	0.978228	0	0.670167	1.01189	0.45633	10p11.21	intronic	PARD3	.	0	.	0	10:33075000-34950000(0)	.
20	1	10_9609_9858	10	34156901	35219106	250|236|6	9727	rs11818272	34507905	34218977	G	A	0	0.933735	0	0.0114426	0.87059	0.0648394	10p11.21	intronic	PARD3	.	0	.	0	10:33075000-34950000(0)	.
20	1	10_9609_9858	10	34156901	35219106	250|236|6	9728	rs12773933	34509423	34220495	A	C	1	0.988075	1	0.0232387	1.0934	0.0607345	10p11.21	intronic	PARD3	.	0	Myf_1(-12)	0	10:33075000-34950000(0)	.
20	1	10_9609_9858	10	34156901	35219106	250|236|6	9729	rs78582426	34511704	34222776	C	T	0	0.956114	0	0.0799905	1.01524	0.578833	10p11.21	intronic	PARD3	.	0	PU.1_known2(12);RXRA_known5(-9.2);SPIB(11.9);Sox_16(7.7)	0	10:33075000-34950000(0)	.
20	1	10_9609_9858	10	34156901	35219106	250|236|6	9730	rs2570326	34513830	34224902	C	T	0	0.998962	0	0.49649	0.992144	0.596309	10p11.21	intronic	PARD3	.	0	Mrg_2(5.6);Zfp691(-7.9)	0	10:33075000-34950000(0)	.
20	1	10_9609_9858	10	34156901	35219106	250|236|6	9731	rs10508799	34519133	34230205	A	G	0	0.998414	0	0.0228162	0.924945	0.131865	10p11.21	intronic	PARD3	.	0	GR_known10(-12);GR_known2(-4.3)	0	10:33075000-34950000(0)	.
20	1	10_9609_9858	10	34156901	35219106	250|236|6	9732	rs17462296	34521238	34232310	C	A	0	0.973944	0	0.039001	0.942462	0.13354	10p11.21	intronic	PARD3	.	0	.	0	10:33075000-34950000(0)	.
20	1	10_9609_9858	10	34156901	35219106	250|236|6	9733	rs117238752	34522468	34233540	C	T	0	0.949794	0	0.0285195	0.998182	0.967454	10p11.21	intronic	PARD3	.	0	COMP1(9.2);Sox_6(4)	0	10:33075000-34950000(0)	.
20	1	10_9609_9858	10	34156901	35219106	250|236|6	9734	rs11592647	34524792	34235864	T	G	0	0.999216	0	0.237908	0.995048	0.776721	10p11.21	intronic	PARD3	.	0	AP-4_3(10.7);NF-AT1(-12)	0	10:33075000-34950000(0)	.
20	1	10_9609_9858	10	34156901	35219106	250|236|6	9735	rs17462455	34525999	34237071	T	C	0	0.99835	0	0.0907564	0.983846	0.532221	10p11.21	intronic	PARD3	.	0	.	0	10:33075000-34950000(0)	.
20	1	10_9609_9858	10	34156901	35219106	250|236|6	9736	rs61840217	34529170	34240242	T	G	0	0.972701	0	0.113531	0.983461	0.479748	10p11.21	intronic	PARD3	.	0	Pax-2_3(3.4)	0	10:33075000-34950000(0)	.
20	1	10_9609_9858	10	34156901	35219106	250|236|6	9737	rs17462556	34530765	34241837	C	G	0	0.931474	0	0.0966945	0.991286	0.728933	10p11.21	intronic	PARD3	.	0	ATF3_known6(-11.9)	0	10:33075000-34950000(0)	.
20	1	10_9609_9858	10	34156901	35219106	250|236|6	9738	rs138715035	34535781	34246853	G	A	0	0.909621	0	0.0368108	0.962458	0.341972	10p11.21	intronic	PARD3	.	0	Homez(6.5)	0	10:33075000-34950000(0)	.
20	1	10_9609_9858	10	34156901	35219106	250|236|6	9739	rs2804541	34537601	34248673	A	G	0	0.954239	0	0.0159252	0.887475	0.0576821	10p11.21	intronic	PARD3	.	0	E2A_1(10.5)	0	10:33075000-34950000(0)	.
20	1	10_9609_9858	10	34156901	35219106	250|236|6	9740	rs11009696	34538563	34249635	T	C	0	0.960957	0	0.102986	0.986826	0.589304	10p11.21	intronic	PARD3	.	0	HDAC2_disc5(-12);Hand1_1(-6.3);Myf_2(-9.6);STAT_disc5(8.1);TCF12_disc6(-3.9)	0	10:33075000-34950000(0)	.
20	1	10_9609_9858	10	34156901	35219106	250|236|6	9741	rs1095687	34547562	34258634	T	C	1	0.983097	0	0.535143	1.00975	0.515944	10p11.21	intronic	PARD3	.	0	Pou2f2_known3(-11.9)	0	10:33075000-34950000(0)	.
20	1	10_9609_9858	10	34156901	35219106	250|236|6	9742	rs149455520	34558715	34269787	C	T	0	0.999459	0	0.00357115	0.989668	0.934913	10p11.21	nonsynonymous	PARD3(p.G988R)	.	0	INSM1(-12);NF-kappaB_disc4(-12)	0	10:33075000-34950000(0)	10:34548928-34558928:34918928-34928928(HMEC)
20	1	10_9609_9858	10	34156901	35219106	250|236|6	9743	rs79250823	34561169	34272241	G	A	0	0.927266	0	0.0145194	0.881955	0.0589578	10p11.21	intronic	PARD3	.	0	Hmx_1(-11.8)	0	10:33075000-34950000(0)	.
20	1	10_9609_9858	10	34156901	35219106	250|236|6	9744	rs74745187	34564364	34275436	T	C	0	0.989932	0	0.0378106	0.958337	0.285532	10p11.21	intronic	PARD3	.	0	Hic1_3(8.1)	0	10:33075000-34950000(0)	.
20	1	10_9609_9858	10	34156901	35219106	250|236|6	9745	rs79566845	34571465	34282537	T	C	0	0.941895	0	0.00888507	1.03875	0.627255	10p11.21	intronic	PARD3	.	0	.	0	10:33075000-34950000(0)	10:33608928-33618928:34568928-34578928(HMEC)
20	1	10_9609_9858	10	34156901	35219106	250|236|6	9746	rs118150729	34583790	34294862	G	A	0	0.974824	0	0.0131108	0.938994	0.348616	10p11.21	intronic	PARD3	.	0	Foxa_known3(3.5);Foxc1_1(12);Foxl1_1(3.4);HNF4_disc4(-12);Mef2_known5(5.6);Nkx3_1(12)	0	10:33075000-34950000(0)	10:34578928-34588928:34918928-34928928(HMEC)
20	1	10_9609_9858	10	34156901	35219106	250|236|6	9747	rs2582859	34584680	34295752	T	C	1	0.752663	0	0.966708	1.01873	0.657389	10p11.21	intronic	PARD3	.	0	AP-4_2(12);GR_disc5(11.7);RXRA_known7(-4.7)	0	10:33075000-34950000(0)	10:34578928-34588928:34918928-34928928(HMEC)
20	1	10_9609_9858	10	34156901	35219106	250|236|6	9748	rs1121908	34589054	34300126	T	C	1	0.981487	0	0.621684	1.01897	0.222692	10p11.21	intronic	PARD3	.	0	EBF_known2(12);GR_known3(11.5);GR_known7(11.9)	0	10:33075000-34950000(0)	.
20	1	10_9609_9858	10	34156901	35219106	250|236|6	9749	rs75659530	34600093	34311165	C	G	0	0.885443	0	0.0174442	0.990218	0.863672	10p11.21	intronic	PARD3	.	0	ATF3_known5(-12);TCF4_disc2(-12)	0	10:33075000-34950000(0)	.
20	1	10_9609_9858	10	34156901	35219106	250|236|6	9750	rs80063971	34605286	34316358	T	C	0	0.922476	0	0.0185324	1.10827	0.050892	10p11.21	intronic	PARD3	.	0	Hoxd10(-6.1);Irf_known5(12);PRDM1_disc1(12)	0	10:33075000-34950000(0)	.
20	1	10_9609_9858	10	34156901	35219106	250|236|6	9751	rs75052725	34610322	34321394	T	C	0	0.940083	0	0.0377388	1.06715	0.0880971	10p11.21	intronic	PARD3	.	0	Ik-2_2(12);Irf_disc3(-3.5)	0	10:33075000-34950000(0)	.
20	1	10_9609_9858	10	34156901	35219106	250|236|6	9752	rs78185219	34618786	34329858	A	G	0	0.887444	0	0.0121524	1.09347	0.170515	10p11.21	intronic	PARD3	.	0	.	0	10:33075000-34950000(0)	.
20	1	10_9609_9858	10	34156901	35219106	250|236|6	9753	rs3781128	34620220	34331292	C	T	1	0.98251	0	0.466606	1.0155	0.305355	10p11.21	synonymous	PARD3(p.S814S)	.	0	GCNF(5.1);NF-Y_known2(12)	0	10:33075000-34950000(0)	.
20	1	10_9609_9858	10	34156901	35219106	250|236|6	9754	rs80014091	34623962	34335034	G	A	0	0.902256	0	0.0509849	0.994839	0.878598	10p11.21	intronic	PARD3	.	0	.	0	10:33075000-34950000(0)	.
20	1	10_9609_9858	10	34156901	35219106	250|236|6	9755	rs7090721	34651987	34363059	C	T	1	0.989703	0	0.481241	1.0087	0.56323	10p11.21	intronic	PARD3	.	0	.	0	10:33075000-34950000(0)	.
20	1	10_9609_9858	10	34156901	35219106	250|236|6	9756	rs7912604	34656697	34367769	A	G	0	0.989661	0	0.0401416	0.964129	0.344426	10p11.21	intronic	PARD3	.	0	Fox(-11.7);Foxj1_1(-12);Irf_known5(12);SRF_known2(-6.9)	0	10:33075000-34950000(0)	.
20	1	10_9609_9858	10	34156901	35219106	250|236|6	9757	rs117395143	34657923	34368995	T	C	0	0.874327	0	0.0159169	1.06612	0.266359	10p11.21	intronic	PARD3	.	0	Irf_known8(4.7)	0	10:33075000-34950000(0)	.
20	1	10_9609_9858	10	34156901	35219106	250|236|6	9758	rs17557746	34658076	34369148	T	C	0	0.896007	0	0.0394594	1.06872	0.0737055	10p11.21	intronic	PARD3	.	0	EWSR1-FLI1(8.9);Nanog_disc2(-11.1);Sox_13(-8.3)	0	10:33075000-34950000(0)	.
20	1	10_9609_9858	10	34156901	35219106	250|236|6	9759	rs61842497	34669037	34380109	C	T	0	0.932948	0	0.0222472	1.00391	0.938503	10p11.21	intronic	PARD3	.	0	.	0	10:33075000-34950000(0)	.
20	1	10_9609_9858	10	34156901	35219106	250|236|6	9760	rs139550735	34671513	34382585	T	C	0	0.855228	0	0.00254372	0.893598	0.471193	10p11.21	nonsynonymous	PARD3(p.N408D)	.	0	SIX5_known1(6);p300_disc7(12)	0	10:33075000-34950000(0)	.
20	1	10_9609_9858	10	34156901	35219106	250|236|6	9761	rs140098714	34671623	34382695	A	G	0	0.954124	0	0.00290277	0.968672	0.822366	10p11.21	nonsynonymous	PARD3(p.I371T)	.	0	Foxm1(-11.6);Smad3_1(12)	0	10:33075000-34950000(0)	.
20	1	10_9609_9858	10	34156901	35219106	250|236|6	9762	rs117300707	34673277	34384349	G	A	0	0.939832	0	0.0253847	0.958475	0.378676	10p11.21	intronic	PARD3	.	0	GR_known9(-11.9)	0	10:33075000-34950000(0)	.
20	1	10_9609_9858	10	34156901	35219106	250|236|6	9763	rs17473495	34675845	34386917	C	T	0	0.994039	0	0.0993046	0.979526	0.409637	10p11.21	intronic	PARD3	.	0	Rad21_disc2(-4.1)	0	10:33075000-34950000(0)	.
20	1	10_9609_9858	10	34156901	35219106	250|236|6	9764	rs4405256	34677647	34388719	T	G	1	0.990362	0	0.276998	1.04795	0.00457382	10p11.21	intronic	PARD3	.	0	Nanog_disc3(7.9)	0	10:33075000-34950000(0)	.
20	1	10_9609_9858	10	34156901	35219106	250|236|6	9765	rs2796010	34685371	34396443	G	A	1	0.66859	0	0.985691	0.955207	0.456261	10p11.21	intronic	PARD3	.	0	AFP1(12);Mef2_known1(11.6);Mef2_known6(12)	0	10:33075000-34950000(0)	.
20	1	10_9609_9858	10	34156901	35219106	250|236|6	9766	rs62625032	34688273	34399345	C	G	0	0.953328	0	0.00230067	1.31755	0.0433482	10p11.21	nonsynonymous	PARD3(p.S248T)	.	0	PRDM1_known1(12);Zfp691(-8.9)	0	10:33075000-34950000(0)	.
20	1	10_9609_9858	10	34156901	35219106	250|236|6	9767	rs4084000	34697864	34408936	A	G	0	0.987581	0	0.0379045	0.947726	0.179405	10p11.21	intronic	PARD3	.	1	HNF4_disc1(-3.1);HNF4_disc2(-12)	0	10:33075000-34950000(0)	.
20	1	10_9609_9858	10	34156901	35219106	250|236|6	9768	rs4113503	34700119	34411191	C	A	0	0.992803	0	0.056517	0.981162	0.559828	10p11.21	intronic	PARD3	.	1	Fox(3.5);Foxa_known1(5.2);Foxa_known2(4.9);Foxd3(11.9);Foxj2_1(12);Foxp1(6.2);RREB-1_1(-12)	0	10:33075000-34950000(0)	.
20	1	10_9609_9858	10	34156901	35219106	250|236|6	9769	rs76704655	34702615	34413687	G	A	0	0.897453	0	0.0335075	0.922284	0.0602468	10p11.21	intronic	PARD3	.	0	SRF_known1(3.5);SRF_known6(11.7)	0	10:33075000-34950000(0)	.
20	1	10_9609_9858	10	34156901	35219106	250|236|6	9770	rs3851068	34704074	34415146	C	T	1	0.974422	0	0.2896	1.02111	0.200634	10p11.21	intronic	PARD3	.	0	Foxc1_1(12);HNF1_1(11.9);HNF1_7(4.5)	0	10:33075000-34950000(0)	.
20	1	10_9609_9858	10	34156901	35219106	250|236|6	9771	rs2252655	34705559	34416631	A	G	1	0.963674	0	0.402767	1.01584	0.300187	10p11.21	intronic	PARD3	.	0	Foxo_2(-9.1);RFX5_known2(12)	0	10:33075000-34950000(0)	.
20	1	10_9609_9858	10	34156901	35219106	250|236|6	9772	rs76158514	34706277	34417349	A	C	0	0.938797	0	0.0165577	1.05803	0.322346	10p11.21	intronic	PARD3	.	0	.	0	10:33075000-34950000(0)	.
20	1	10_9609_9858	10	34156901	35219106	250|236|6	9773	rs1774743	34726104	34437176	A	C	0	0.978344	0	0.687249	0.977914	0.162632	10p11.21	intronic	PARD3	.	0	.	0	10:33075000-34950000(0)	.
20	1	10_9609_9858	10	34156901	35219106	250|236|6	9774	rs773937	34740212	34451284	A	C	1	0.990506	0	0.347429	1.01266	0.421537	10p11.21	intronic	PARD3	.	0	HNF4_disc3(-11.2);TCF4_disc2(-11.9);TCF4_known1(-9.7)	0	10:33075000-34950000(0)	.
20	1	10_9609_9858	10	34156901	35219106	250|236|6	9775	rs1030838	34743386	34454458	G	A	1	0.991013	0	0.296458	1.01976	0.228635	10p11.21	intronic	PARD3	.	0	.	0	10:33075000-34950000(0)	.
20	1	10_9609_9858	10	34156901	35219106	250|236|6	9776	rs12779105	34747485	34458557	G	C	1	0.973867	1	0.0334468	1.01261	0.761228	10p11.21	intronic	PARD3	.	0	HDAC2_disc3(12)	0	10:33075000-34950000(0)	.
20	1	10_9609_9858	10	34156901	35219106	250|236|6	9777	rs2575985	34755329	34466401	G	C	0	0.95167	0	0.237077	0.997435	0.883734	10p11.21	intronic	PARD3	.	0	CTCF_disc1(12);Mrg1::Hoxa9_2(-12);SREBP_known4(12)	0	10:33075000-34950000(0)	.
20	1	10_9609_9858	10	34156901	35219106	250|236|6	9778	rs117725179	34767475	34478547	T	C	0	0.920572	0	0.0237552	1.01366	0.779503	10p11.21	intronic	PARD3	.	0	HMG-IY_2(-3.7);Pou2f2_known6(-12);TATA_disc9(-5.1)	0	10:33075000-34950000(0)	.
20	1	10_9609_9858	10	34156901	35219106	250|236|6	9779	rs117151905	34767895	34478967	C	T	0	0.930332	0	0.0365705	0.977017	0.562149	10p11.21	intronic	PARD3	.	0	AP-1_disc5(-12);Foxq1(10.2);HNF1_6(4.4)	0	10:33075000-34950000(0)	.
20	1	10_9609_9858	10	34156901	35219106	250|236|6	9780	rs75053669	34780035	34491107	T	C	0	0.904041	0	0.0208745	1.00126	0.980694	10p11.21	intronic	PARD3	.	0	ZID(-5)	0	10:33075000-34950000(0)	10:34778928-34788928:34918928-34928928(HMEC)
20	1	10_9609_9858	10	34156901	35219106	250|236|6	9781	rs1780579	34786932	34498004	T	C	0	0.903531	0	0.0447816	1.02131	0.554593	10p11.21	intronic	PARD3	.	0	EWSR1-FLI1(6.2);Nkx2_3(-4.4);PU.1_disc3(11.2);Zfp281(5.1)	0	10:33075000-34950000(0)	10:34778928-34788928:34918928-34928928(HMEC)
20	1	10_9609_9858	10	34156901	35219106	250|236|6	9782	rs117804930	34789296	34500368	G	A	0	0.91782	0	0.0432184	1.02828	0.441262	10p11.21	intronic	PARD3	.	0	Esr2(-3.3);HNF6(12)	0	10:33075000-34950000(0)	.
20	1	10_9609_9858	10	34156901	35219106	250|236|6	9783	rs117410980	34792352	34503424	A	G	0	0.948857	0	0.017632	0.95578	0.436901	10p11.21	intronic	PARD3	.	1	YY1_disc2(-12)	0	10:33075000-34950000(0)	.
20	1	10_9609_9858	10	34156901	35219106	250|236|6	9784	rs74928969	34797138	34508210	A	C	0	0.939172	0	0.0528243	1.0284	0.395434	10p11.21	intronic	PARD3	.	0	AIRE_1(12);IRC900814(8);STAT_known9(5.6);Sp100(8.5)	0	10:33075000-34950000(0)	.
20	1	10_9609_9858	10	34156901	35219106	250|236|6	9785	rs4934638	34802967	34514039	C	T	0	0.999709	0	0.22836	1.0139	0.434961	10p11.21	intronic	PARD3	.	0	Mef2_known4(12);TATA_known1(6.9)	0	10:33075000-34950000(0)	.
20	1	10_9609_9858	10	34156901	35219106	250|236|6	9786	rs17568199	34813205	34524277	T	C	0	0.90643	0	0.0187313	1.01312	0.810648	10p11.21	intronic	PARD3	.	0	CEBPB_known2(-12);Mrg1::Hoxa9_1(12);Myb_2(4.5);Myb_3(5.6)	0	10:33075000-34950000(0)	.
20	1	10_9609_9858	10	34156901	35219106	250|236|6	9787	rs78404568	34813943	34525015	G	C	0	0.898122	0	0.0220953	1.04076	0.422233	10p11.21	intronic	PARD3	.	1	.	0	10:33075000-34950000(0)	.
20	1	10_9609_9858	10	34156901	35219106	250|236|6	9788	rs563507	34817988	34529060	G	A	0	0.99958	0	0.0450357	0.980915	0.595685	10p11.21	intronic	PARD3	.	0	DMRT3(5.3);DMRT4(11.9);p300_disc2(-12)	0	10:33075000-34950000(0)	.
20	1	10_9609_9858	10	34156901	35219106	250|236|6	9789	rs1082127	34819773	34530845	T	C	1	0.977536	0	0.391493	1.00924	0.547306	10p11.21	intronic	PARD3	.	0	.	0	10:33075000-34950000(0)	.
20	1	10_9609_9858	10	34156901	35219106	250|236|6	9790	rs113028066	34823274	34534346	A	G	0	0.942204	0	0.0503911	1.02386	0.485683	10p11.21	intronic	PARD3	.	0	HDAC2_disc3(-11.7)	0	10:33075000-34950000(0)	.
20	1	10_9609_9858	10	34156901	35219106	250|236|6	9791	rs2985305	34834298	34545370	C	A	1	0.902575	0	0.911876	1.01194	0.652921	10p11.21	intronic	PARD3	.	0	E2A_2(12);Myf_2(12)	0	10:33075000-34950000(0)	10:34828928-34838928:34938928-34948928(T47D)
20	1	10_9609_9858	10	34156901	35219106	250|236|6	9792	rs79999908	34856584	34567656	T	C	0	0.934811	0	0.013282	0.892401	0.0960672	10p11.21	intronic	PARD3	.	0	.	0	10:33075000-34950000(0)	.
20	1	10_9609_9858	10	34156901	35219106	250|236|6	9793	rs76742184	34876019	34587091	A	G	0	0.993801	0	0.0762647	0.96897	0.266122	10p11.21	intronic	PARD3	.	0	NF-Y_known2(-9.2);Pou2f2_known11(11.4)	0	10:33075000-34950000(0)	.
20	1	10_9609_9858	10	34156901	35219106	250|236|6	9794	rs79314309	34883101	34594173	G	A	0	0.973018	0	0.119019	1.00543	0.813897	10p11.21	intronic	PARD3	.	0	Pou2f2_known10(4.8)	0	10:33075000-34950000(0)	.
20	1	10_9609_9858	10	34156901	35219106	250|236|6	9795	rs117039208	34885422	34596494	A	C	0	0.901665	0	0.0273899	1.09712	0.0341063	10p11.21	intronic	PARD3	.	0	HNF4_disc3(9.8);Hoxa5_2(-3.2)	0	10:33075000-34950000(0)	.
20	1	10_9609_9858	10	34156901	35219106	250|236|6	9796	rs7080914	34885870	34596942	A	G	1	0.991081	0	0.369853	1.00299	0.846903	10p11.21	intronic	PARD3	.	0	.	0	10:33075000-34950000(0)	.
20	1	10_9609_9858	10	34156901	35219106	250|236|6	9797	rs61841121	34889569	34600641	C	A	0	0.9797	0	0.0511202	1.01342	0.690935	10p11.21	intronic	PARD3	.	0	Barhl1(-7.2);Barx1(-5.5);Foxo_3(-11.5);Foxo_4(-11.9);Msx-1_2(-4.4);Prrx2_1(-4.7);Sox_14(-5.6);Sox_15(-6.1);Sox_18(-5.7);Sox_2(-7.6);Sox_7(-12);Sox_9(-7.4)	0	10:33075000-34950000(0)	.
20	1	10_9609_9858	10	34156901	35219106	250|236|6	9798	rs2496725	34898243	34609315	C	T	1	0.990989	0	0.369447	1.00527	0.733788	10p11.21	intronic	PARD3	.	0	.	0	10:33075000-34950000(0)	.
20	1	10_9609_9858	10	34156901	35219106	250|236|6	9799	rs72798446	34898820	34609892	C	G	0	0.96279	0	0.0493802	1.02402	0.484693	10p11.21	intronic	PARD3	.	0	Cdx2_1(-8.8)	0	10:33075000-34950000(0)	.
20	1	10_9609_9858	10	34156901	35219106	250|236|6	9800	rs117820094	34907886	34618958	C	A	0	0.963596	0	0.0175105	0.969775	0.596515	10p11.21	intronic	PARD3	.	0	CTCF_disc6(-3.7)	0	10:33075000-34950000(0)	.
20	1	10_9609_9858	10	34156901	35219106	250|236|6	9801	rs10508808	34914171	34625243	T	C	1	0.99086	0	0.289142	1.01807	0.275002	10p11.21	intronic	PARD3	.	0	.	0	10:33075000-34950000(0)	10:34478928-34488928:34908928-34918928(HMEC);10:34628928-34638928:34908928-34918928(HMEC)
20	1	10_9609_9858	10	34156901	35219106	250|236|6	9802	rs2067650	34948362	34659434	T	C	1	0.993053	0	0.313894	1.00692	0.667866	10p11.21	intronic	PARD3	.	0	CEBPD(-12);DMRT1(-11.2);DMRT4(-5.5);DMRT7(-9.1);p300_disc2(-5.5)	1	10:33075000-34950000(0);10:34950000-35350000(-1638)	10:34828928-34838928:34938928-34948928(T47D)
20	1	10_9609_9858	10	34156901	35219106	250|236|6	9803	rs55735806	34950516	34661588	C	T	0	0.984544	0	0.119815	0.992565	0.745773	10p11.21	intronic	PARD3	.	0	HDAC2_disc3(11.9);Spdef(-9.2);p300_disc4(-12)	1	10:33075000-34950000(516);10:34950000-35350000(0)	10:34948928-34958928:35258928-35268928(HMEC)
20	1	10_9609_9858	10	34156901	35219106	250|236|6	9804	rs117372552	34952979	34664051	G	A	0	0.948582	0	0.0181872	0.951282	0.380579	10p11.21	intronic	PARD3	.	1	NRSF_known3(11.7)	1	10:33075000-34950000(2979);10:34950000-35350000(0)	10:34948928-34958928:35258928-35268928(HMEC)
20	1	10_9609_9858	10	34156901	35219106	250|236|6	9805	rs78009943	34957570	34668642	C	T	0	0.940178	0	0.0390286	0.999822	0.996307	10p11.21	intronic	PARD3	.	0	Hoxa10(7.4);Hoxa9(7.4);Hoxd10(7);TATA_known5(12)	1	10:33075000-34950000(7570);10:34950000-35350000(0)	10:34948928-34958928:35258928-35268928(HMEC)
20	1	10_9609_9858	10	34156901	35219106	250|236|6	9806	rs10827392	34979189	34690261	T	C	0	0.9932	0	0.400538	0.99855	0.924042	10p11.21	intronic	PARD3	.	0	Hdx(3.4);Mef2_known1(-10);Mef2_known3(-8.3);Mef2_known4(-9.6);TATA_known1(-6.5)	0	10:34950000-35350000(0)	.
20	1	10_9609_9858	10	34156901	35219106	250|236|6	9807	rs2477009	34984959	34696031	A	G	1	0.999958	0	0.683303	1.00699	0.663586	10p11.21	intronic	PARD3	.	0	.	0	10:34950000-35350000(0)	.
20	1	10_9609_9858	10	34156901	35219106	250|236|6	9808	rs79996802	34998474	34709546	A	G	0	0.847841	0	0.0607013	1.02437	0.43493	10p11.21	intronic	PARD3	.	0	Ets_known1(-12);Pax-4_3(4.6);YY1_known5(-12)	0	10:34950000-35350000(0)	.
20	1	10_9609_9858	10	34156901	35219106	250|236|6	9809	rs11009881	34998488	34709560	G	A	0	0.919752	0	0.0231421	1.03417	0.487181	10p11.21	intronic	PARD3	.	0	CAC-binding-protein(10.2);E2F_disc7(-4);Egr-1_known2(-3.2);Irf_disc4(-5.5);MOVO-B(-4.7);Rad21_disc10(11.4);SP1_known2(-4.6);YY1_disc3(-3)	0	10:34950000-35350000(0)	.
20	1	10_9609_9858	10	34156901	35219106	250|236|6	9810	rs10508810	34999031	34710103	C	T	0	0.994616	0	0.114923	0.975254	0.288979	10p11.21	intronic	PARD3	.	1	STAT_disc6(-9.2)	0	10:34950000-35350000(0)	10:34998928-35008928:35078928-35088928(T47D)
20	1	10_9609_9858	10	34156901	35219106	250|236|6	9811	rs79764561	35003567	34714639	C	T	0	0.931384	0	0.0257659	0.970726	0.533914	10p11.21	intronic	PARD3	.	0	AP-1_disc8(12);Elf5(11.4);Irf_known10(3.1)	0	10:34950000-35350000(0)	10:34998928-35008928:35078928-35088928(T47D)
20	1	10_9609_9858	10	34156901	35219106	250|236|6	9812	rs11593692	35004417	34715489	A	T	0	0.998617	0	0.0357364	0.999961	0.99923	10p11.21	intronic	PARD3	.	0	Foxo_3(12);GATA_known10(-12);GATA_known2(-7.2);GATA_known9(-12);HDAC2_disc1(-11.9)	0	10:34950000-35350000(0)	10:34998928-35008928:35078928-35088928(T47D)
20	1	10_9609_9858	10	34156901	35219106	250|236|6	9813	rs4622208	35006068	34717140	G	A	0	0.987498	0	0.405178	1.00806	0.596221	10p11.21	intronic	PARD3	.	0	AP-1_disc5(-12)	0	10:34950000-35350000(0)	10:34998928-35008928:35078928-35088928(T47D)
20	1	10_9609_9858	10	34156901	35219106	250|236|6	9814	rs117053055	35013241	34724313	C	T	0	0.941278	0	0.0189108	1.09432	0.0853604	10p11.21	intronic	PARD3	.	0	.	0	10:34950000-35350000(0)	.
20	1	10_9609_9858	10	34156901	35219106	250|236|6	9815	rs76651553	35013782	34724854	G	A	0	0.925906	0	0.0188556	0.92352	0.161656	10p11.21	intronic	PARD3	.	0	.	0	10:34950000-35350000(0)	.
20	1	10_9609_9858	10	34156901	35219106	250|236|6	9816	rs78344428	35020349	34731421	C	T	0	0.915996	0	0.0213137	1.08459	0.102384	10p11.21	intronic	PARD3	.	1	CTCF_disc3(12);Maf_known4(4.8)	0	10:34950000-35350000(0)	10:35018928-35028928:35098928-35108928(HMEC)
20	1	10_9609_9858	10	34156901	35219106	250|236|6	9817	rs11009906	35027892	34738964	T	C	0	0.998332	0	0.0200598	0.990221	0.854445	10p11.21	intronic	PARD3	.	0	Pbx-1_1(-3.8);Pbx-1_2(-5.2)	0	10:34950000-35350000(0)	10:35018928-35028928:35098928-35108928(HMEC)
20	1	10_9609_9858	10	34156901	35219106	250|236|6	9818	rs78928156	35030500	34741572	A	G	0	0.952211	0	0.0588011	1.01613	0.610981	10p11.21	intronic	PARD3	.	0	NRSF_known1(8.2)	0	10:34950000-35350000(0)	.
20	1	10_9609_9858	10	34156901	35219106	250|236|6	9819	rs61843487	35036853	34747925	G	A	0	0.970916	0	0.0297209	0.969261	0.484928	10p11.21	intronic	PARD3	.	0	NF-kappaB_disc4(12)	0	10:34950000-35350000(0)	.
20	1	10_9609_9858	10	34156901	35219106	250|236|6	9820	rs17578605	35041310	34752382	T	C	0	0.943723	0	0.0234845	0.973352	0.588106	10p11.21	intronic	PARD3	.	0	.	0	10:34950000-35350000(0)	.
20	1	10_9609_9858	10	34156901	35219106	250|236|6	9821	rs10827415	35042616	34753688	T	G	0	0.992808	0	0.258092	0.979863	0.233637	10p11.21	intronic	PARD3	PARD3-AS1	0	Foxd3(-10.3);Foxj1_1(-11.1);Pou2f2_known8(-5.2);Pou3f3(-5.8);Pou5f1_disc2(-3.7);RP58(11.9);TATA_disc9(-3.2)	0	10:34950000-35350000(0)	.
20	1	10_9609_9858	10	34156901	35219106	250|236|6	9822	rs117697398	35049949	34761021	G	A	0	0.868201	0	0.0226698	1.03697	0.45986	10p11.21	intronic	PARD3	.	1	Cphx(7);Mrg_1(-11.3)	0	10:34950000-35350000(0)	10:35048928-35058928:35258928-35268928(HMEC)
20	1	10_9609_9858	10	34156901	35219106	250|236|6	9823	rs10764002	35053262	34764334	C	A	0	0.9767	0	0.733807	0.992559	0.656761	10p11.21	intronic	PARD3	PARD3-AS1	0	Egr-1_known1(-3.4);Egr-1_known4(-6.2)	0	10:34950000-35350000(0)	10:35048928-35058928:35258928-35268928(HMEC)
20	1	10_9609_9858	10	34156901	35219106	250|236|6	9824	rs77594873	35071485	34782557	T	C	0	0.987836	0	0.0197228	0.961933	0.478228	10p11.21	intronic	PARD3	.	0	.	0	10:34950000-35350000(0)	.
20	1	10_9609_9858	10	34156901	35219106	250|236|6	9825	rs7100054	35096266	34807338	G	A	0	0.993099	0	0.232075	1.00236	0.893524	10p11.21	intronic	PARD3	.	0	Sox_2(7.9)	0	10:34950000-35350000(0)	.
20	1	10_9609_9858	10	34156901	35219106	250|236|6	9826	rs117000484	35096730	34807802	T	C	0	0.927115	0	0.0151878	1.00455	0.940096	10p11.21	intronic	PARD3	.	0	.	0	10:34950000-35350000(0)	.
20	1	10_9609_9858	10	34156901	35219106	250|236|6	9827	rs75541182	35098456	34809528	G	A	0	0.893712	0	0.00854812	1.09272	0.25251	10p11.21	intronic	PARD3	.	1	EWSR1-FLI1(-12);Pax-6_1(-5.4)	0	10:34950000-35350000(0)	.
20	1	10_9609_9858	10	34156901	35219106	250|236|6	9828	rs12763993	35100738	34811810	G	A	1	0.957877	0	0.266997	1.02872	0.0910306	10p11.21	intronic	PARD3	.	0	Arnt_2(12)	0	10:34950000-35350000(0)	10:34968928-34978928:35098928-35108928(HMEC);10:35018928-35028928:35098928-35108928(HMEC)
20	1	10_9609_9858	10	34156901	35219106	250|236|6	9829	rs78472250	35101464	34812536	A	C	0	0.926856	0	0.0200984	0.92562	0.160742	10p11.21	intronic	PARD3	.	0	HNF1_1(-11.8);HNF1_6(-3.7);Mef2_known5(-11.4);Mef2_known6(-12);SIX5_disc4(12)	0	10:34950000-35350000(0)	10:34968928-34978928:35098928-35108928(HMEC);10:35018928-35028928:35098928-35108928(HMEC)
20	1	10_9609_9858	10	34156901	35219106	250|236|6	9830	rs11592914	35104735	34815807	T	C	0	0.991246	0	0.0409785	1.05894	0.117667	10p11.21	intronic	PARD3-AS1	.	0	AP-1_disc5(-12);BAF155_disc1(-12);Myc_disc10(8.3);NF-kappaB_known4(-12);Pax-5_known3(-4.2)	0	10:34950000-35350000(0)	10:34968928-34978928:35098928-35108928(HMEC);10:35018928-35028928:35098928-35108928(HMEC)
20	1	10_9609_9858	10	34156901	35219106	250|236|6	9831	rs11009958	35105887	34816959	G	A	0	0.9932	0	0.133757	1.00741	0.735185	10p11.21	downstream	PARD3-AS1	.	0	RREB-1_1(-9.5)	0	10:34950000-35350000(0)	10:34968928-34978928:35098928-35108928(HMEC);10:35018928-35028928:35098928-35108928(HMEC)
20	1	10_9609_9858	10	34156901	35219106	250|236|6	9832	rs10827435	35108896	34819968	G	A	0	0.992351	0	0.193303	1.00683	0.717448	10p11.21	intergenic	PARD3-AS1;CUL2	PARD3-AS1	0	.	0	10:34950000-35350000(0)	10:34968928-34978928:35098928-35108928(HMEC);10:35018928-35028928:35098928-35108928(HMEC)
20	1	10_9609_9858	10	34156901	35219106	250|236|6	9833	rs10827437	35111495	34822567	C	A	1	0.95646	0	0.87449	1.04376	0.0606003	10p11.21	intergenic	PARD3-AS1;CUL2	PARD3-AS1	0	PPAR_1(-10.2);Tel2(-12)	0	10:34950000-35350000(0)	10:35108928-35118928:35258928-35268928(HMEC)
20	1	10_9609_9858	10	34156901	35219106	250|236|6	9834	rs10764009	35118015	34829087	A	G	0	0.994202	0	0.149417	1.00352	0.865677	10p11.21	intergenic	PARD3-AS1;CUL2	.	0	SRF_known2(-3.8)	0	10:34950000-35350000(0)	10:35108928-35118928:35258928-35268928(HMEC)
20	1	10_9609_9858	10	34156901	35219106	250|236|6	9835	rs117951103	35119259	34830331	A	G	0	0.92482	0	0.0152817	1.01355	0.822272	10p11.21	intergenic	PARD3-AS1;CUL2	.	0	CAC-binding-protein(11.7);GR_disc6(11.4);MAZ(12);Maf_known2(-12);Pou2f2_disc2(11.5);RREB-1_2(12);SP1_known4(11.3);STAT_disc7(11.9);Sp4(8.3);TFII-I(11.2);WT1(3.8)	0	10:34950000-35350000(0)	.
20	1	10_9609_9858	10	34156901	35219106	250|236|6	9836	rs4934517	35123628	34834700	G	A	0	0.96651	0	0.600343	0.998288	0.910356	10p11.21	intergenic	PARD3-AS1;CUL2	.	0	.	0	10:34950000-35350000(0)	.
20	1	10_9609_9858	10	34156901	35219106	250|236|6	9837	rs79056513	35125023	34836095	C	A	0	0.929711	0	0.0341317	0.944845	0.178	10p11.21	intergenic	PARD3-AS1;CUL2	.	1	Egr-1_disc7(-4.9);Egr-1_known1(-5.2);Egr-1_known4(-11.9)	0	10:34950000-35350000(0)	.
20	1	10_9609_9858	10	34156901	35219106	250|236|6	9838	rs117654886	35125543	34836615	A	G	0	0.890957	0	0.0265475	0.96753	0.483439	10p11.21	intergenic	PARD3-AS1;CUL2	.	1	.	0	10:34950000-35350000(0)	.
20	1	10_9609_9858	10	34156901	35219106	250|236|6	9839	rs12220628	35132742	34843814	C	T	0	0.98688	0	0.48864	1.01139	0.447453	10p11.21	intergenic	PARD3-AS1;CUL2	.	0	Hmbox1(7.4);LUN-1(-12)	0	10:34950000-35350000(0)	.
20	1	10_9609_9858	10	34156901	35219106	250|236|6	9840	rs76269321	35145881	34856953	T	C	0	0.981482	0	0.0398102	1.05372	0.160605	10p11.21	intergenic	PARD3-AS1;CUL2	.	0	Mrg1::Hoxa9_1(12);Myb_3(5.6);Sox_17(-11.9)	0	10:34950000-35350000(0)	.
20	1	10_9609_9858	10	34156901	35219106	250|236|6	9841	rs2504253	35147228	34858300	C	T	0	0.991211	0	0.302788	0.994038	0.712628	10p11.21	intergenic	PARD3-AS1;CUL2	.	0	.	0	10:34950000-35350000(0)	.
20	1	10_9609_9858	10	34156901	35219106	250|236|6	9842	rs2504252	35148770	34859842	A	G	0	0.968847	0	0.0215125	1.0025	0.961085	10p11.21	intergenic	PARD3-AS1;CUL2	.	0	Pbx-1_1(-3.8)	0	10:34950000-35350000(0)	.
20	1	10_9609_9858	10	34156901	35219106	250|236|6	9843	rs117550886	35157902	34868974	A	C	0	0.912756	0	0.0188003	1.0184	0.736517	10p11.21	intergenic	PARD3-AS1;CUL2	.	1	AIRE_1(-4.1);Brachyury_1(-11.9)	0	10:34950000-35350000(0)	.
20	1	10_9609_9858	10	34156901	35219106	250|236|6	9844	rs55996495	35158001	34869073	T	C	1	0.989023	1	0.175566	0.997462	0.896845	10p11.21	intergenic	PARD3-AS1;CUL2	.	1	LBP-1_1(11.7)	0	10:34950000-35350000(0)	.
20	1	10_9609_9858	10	34156901	35219106	250|236|6	9845	rs75788466	35160070	34871142	A	T	0	0.937192	0	0.055462	1.01876	0.564484	10p11.21	intergenic	PARD3-AS1;CUL2	.	1	Foxl1_2(-5.7);Foxm1(12);Pax-6_3(3.6);Pou2f2_known2(-5.3);Pou3f2_2(-8.9)	0	10:34950000-35350000(0)	.
20	1	10_9609_9858	10	34156901	35219106	250|236|6	9846	rs117336288	35161685	34872757	C	T	0	0.939305	0	0.0175713	0.977352	0.690565	10p11.21	intergenic	PARD3-AS1;CUL2	.	0	CEBPB_disc2(-12);Pbx-1_2(3.6)	0	10:34950000-35350000(0)	.
20	1	10_9609_9858	10	34156901	35219106	250|236|6	9847	rs16935780	35173730	34884802	A	G	0	0.934477	0	0.0189053	1.01928	0.723995	10p11.21	intergenic	PARD3-AS1;CUL2	.	0	.	0	10:34950000-35350000(0)	.
20	1	10_9609_9858	10	34156901	35219106	250|236|6	9848	rs2504249	35174347	34885419	A	G	1	0.875618	0	0.878526	1.03008	0.19754	10p11.21	intergenic	PARD3-AS1;CUL2	PARD3-AS1	0	AP-4_1(12);NRSF_known1(8.2)	0	10:34950000-35350000(0)	.
20	1	10_9609_9858	10	34156901	35219106	250|236|6	9849	rs75711097	35178745	34889817	T	A	0	0.946521	0	0.0189357	0.967727	0.557774	10p11.21	intergenic	PARD3-AS1;CUL2	.	0	Brachyury_1(11.9);CDP_7(-4.2);TBX5_1(5.1)	0	10:34950000-35350000(0)	.
20	1	10_9609_9858	10	34156901	35219106	250|236|6	9850	rs56273620	35184378	34895450	T	C	0	0.97731	0	0.120513	0.980343	0.387947	10p11.21	intergenic	PARD3-AS1;CUL2	.	0	EBF_known1(-8.3);Evi-1_5(-3.8)	0	10:34950000-35350000(0)	.
20	1	10_9609_9858	10	34156901	35219106	250|236|6	9851	rs111923222	35192438	34903510	T	C	0	0.882675	0	0.0224958	1.10834	0.0317106	10p11.21	intergenic	PARD3-AS1;CUL2	.	0	Foxa_disc4(-12);Irf_known6(12);Pou1f1_1(-11.7);STAT_disc5(-12);TATA_known3(-3.5)	0	10:34950000-35350000(0)	.
20	1	10_9609_9858	10	34156901	35219106	250|236|6	9852	rs4469833	35194388	34905460	C	A	0	0.998549	1	0.377877	1.00141	0.926903	10p11.21	intergenic	PARD3-AS1;CUL2	.	1	CTCF_disc8(-10.4)	0	10:34950000-35350000(0)	.
20	1	10_9609_9858	10	34156901	35219106	250|236|6	9853	rs11596189	35194846	34905918	G	C	0	0.917931	0	0.0268126	1.04823	0.297196	10p11.21	intergenic	PARD3-AS1;CUL2	.	1	.	0	10:34950000-35350000(0)	.
20	1	10_9609_9858	10	34156901	35219106	250|236|6	9854	rs2504243	35199225	34910297	G	A	0	0.98845	1	0.294268	1.01511	0.357428	10p11.21	intergenic	PARD3-AS1;CUL2	.	0	BDP1_disc2(-3.1);Nanog_disc4(9.4);Zbtb3(-5.4)	0	10:34950000-35350000(0)	.
20	1	10_9609_9858	10	34156901	35219106	250|236|6	9855	rs72787733	35199428	34910500	C	T	0	0.859763	0	0.0100202	1.11378	0.128922	10p11.21	intergenic	PARD3-AS1;CUL2	.	0	CAC-binding-protein(-12);CACD_2(-11.8);LXR_3(-10.1)	0	10:34950000-35350000(0)	.
20	1	10_9609_9858	10	34156901	35219106	250|236|6	9856	rs17581595	35205349	34916421	G	C	0	0.915146	0	0.0250616	1.00402	0.932853	10p11.21	intergenic	PARD3-AS1;CUL2	.	0	DMRT4(-11.9);EWSR1-FLI1(-12)	0	10:34950000-35350000(0)	.
20	1	10_9609_9858	10	34156901	35219106	250|236|6	9857	rs11597065	35212149	34923221	T	C	0	0.999436	0	0.250992	1.01289	0.455758	10p11.21	intergenic	PARD3-AS1;CUL2	.	0	.	0	10:34950000-35350000(0)	.
20	1	10_9609_9858	10	34156901	35219106	250|236|6	9858	rs72787742	35219106	34930178	C	T	0	0.849664	0	0.00996498	1.08403	0.262498	10p11.21	intergenic	PARD3-AS1;CUL2	.	0	HES1(12);TATA_disc1(12)	0	10:34950000-35350000(0)	.
